# Creation of an Expert Curated Variant List for Clinical Genomic Test Development and Validation: A ClinGen and GeT-RM Collaborative Project

**DOI:** 10.1101/2021.06.09.21258594

**Authors:** Emma Wilcox, Steven M. Harrison, Edward Lockhart, Karl Voelkerding, Ira M. Lubin, ClinGen Expert Panels, Heidi L. Rehm, Lisa Kalman, Birgit Funke

## Abstract

Modern genomic sequencing tests often interrogate large numbers of genes. Identification of appropriate reference materials for development, validation studies, and quality assurance of these tests poses a significant challenge for laboratories. It is difficult to develop and maintain expert knowledge to identify all variants that must be validated to assure analytic and clinical validity. Additionally, it is usually not possible to procure appropriate and characterized genomic DNA reference materials containing the number and scope of variants required. To address these challenges, the Centers for Disease Control and Prevention’s Genetic Testing Reference Material Program (GeT-RM) has partnered with the Clinical Genome Resource (ClinGen) to develop a publicly available list of expert curated, clinically important variants. ClinGen Variant Curation Expert Panels nominated 546 variants found in 84 disease associated genes, including common pathogenic and difficult to detect variants. Variant types nominated included 346 SNVs, 104 deletions, 37 CNVs, 25 duplications, 18 deletion-insertions, 5 inversions, 4 insertions, 2 complex rearrangements, 3 in difficult to sequence regions, and 2 fusions. This expert-curated variant list is a resource that provides a foundation for designing comprehensive validation studies and for creating *in silico* reference materials for clinical genomic test development and validation.

## Supplemental Table 2 for "Creation of an Expert Curated Variant List for Clinical Genomic Test Development and Validation: A ClinGen and GeT-RM Collaborative Project"

### Sheet: Sheet 1
Submitter	VCEP Status	Gene(s)	HGNC Gene ID(s)	Genomic position	NM	NP	Variant type	Reason for Inclusion	Allele Registry ID	ClinVar ID	Comments	Condition(s)
ACADVL VCEP	Piloting rules	ACADVL	HGNC:92	NC_000017.10:g.7125996_7125998del	NM_000018.3:c.889_891del	NP_000009.1:p.Glu297del	Del	Major contributor to disease	CA312285	203590	ACADVL VCEP Classification = Likely Pathogenic	Very long-chain acyl-CoA dehydrogenase deficiency
ACADVL VCEP	Piloting rules	ACADVL	HGNC:92	NC_000017.10:g.7124886_7124906del	NM_000018.3:c.507_527del	NP_000009.1:p.Met169_Gly175del	Del	Analytic detection difficult	CA312294	203597	ACADVL VCEP Classification = Uncertain Significance	Very long-chain acyl-CoA dehydrogenase deficiency
ACADVL VCEP	Piloting rules	ACADVL	HGNC:92	NC_000017.10:g.7128291C>T	NM_000018.3:c.1843C>T	NP_000009.1:p.Arg615Ter	SNV	Major contributor to disease	CA16608642	379145	ACADVL VCEP Classification = Likely Pathogenic	Very long-chain acyl-CoA dehydrogenase deficiency
ACADVL VCEP	Piloting rules	ACADVL	HGNC:92	NC_000017.10:g.7125494A>C	NM_000018.3:c.753-2A>C	NP_000009.1:p.=	SNV	Major contributor to disease	CA220220	92290	ACADVL VCEP Classification = Likely Pathogenic	Very long-chain acyl-CoA dehydrogenase deficiency
ACADVL VCEP	Piloting rules	ACADVL	HGNC:92	NC_000017.10:g.7125591T>C	NM_000018.3:c.848T>C	NP_000009.1:p.Val283Ala	SNV	Major contributor to disease	CA285294	21025	ACADVL VCEP Classification = Pathogenic	Very long-chain acyl-CoA dehydrogenase deficiency
ACADVL VCEP	Piloting rules	ACADVL	HGNC:92	NC_000017.10:g.7123843A>T	NM_000018.3:c.199A>T	NP_000009.1:p.Lys67Ter	SNV	Major contributor to disease	CA287434293	617952	ACADVL VCEP Classification = Likely Pathogenic	Very long-chain acyl-CoA dehydrogenase deficiency
ACADVL VCEP	Piloting rules	ACADVL	HGNC:92	NC_000017.10:g.7126185G>A	NM_000018.3:c.1077+1G>A	NP_000009.1:p.=	SNV	Major contributor to disease	CA287437693	448981	ACADVL VCEP Classification = Likely Pathogenic	Very long-chain acyl-CoA dehydrogenase deficiency
ACADVL VCEP	Piloting rules	ACADVL	HGNC:92	NC_000017.10:g.7127330G>A	NM_000018.3:c.1376G>A	NP_000009.1:p.Arg459Gln	SNV	Major contributor to disease	CA312275	203585	ACADVL VCEP Classification = Pathogenic	Very long-chain acyl-CoA dehydrogenase deficiency
ACADVL VCEP	Piloting rules	ACADVL	HGNC:92	NC_000017.10:g.7128330del	NM_000018.3:c.1882del	NP_000009.1:p.Gln628LysfsTer?	Del	Major contributor to disease	CA497694556	811520	ACADVL VCEP Classification = Uncertain Significance	Very long-chain acyl-CoA dehydrogenase deficiency
ACADVL VCEP	Piloting rules	ACADVL	HGNC:92	NC_000017.10:g.7125608G>A	NM_000018.3:c.865G>A	NP_000009.1:p.Gly289Arg	SNV	Other (explain in comment box)	CA8337873	370981	A common variant where classification is a challenge, ACADVL VCEP Classification = Likely Pathogenic	Very long-chain acyl-CoA dehydrogenase deficiency
ARVC VCEP	Application in progress	DES	HGNC:2770	NC_000002.11:g.220286102G>C	NM_001927.3:c.1064G>C	NP_001918.3:p.Arg355Pro	SNV	Major contributor to disease	CA217005	66389	HGMD pro/ClinVar	Arrhythmogenic right ventricular cardiomyopathy/arrhythmogenic cardiomyopathy
ARVC VCEP	Application in progress	DES	HGNC:2770	NC_000002.11:g.220285068G>A	NM_001927.3:c.735G>A	NP_001918.3:p.Glu245=	SNV	Major contributor to disease	CA10603828	281234		Arrhythmogenic right ventricular cardiomyopathy/arrhythmogenic cardiomyopathy
ARVC VCEP	Application in progress	DES	HGNC:2770	NC_000002.11:g.220286072T>C	NM_001927.3:c.1034T>C	NP_001918.3:p.Leu345Pro	SNV	Major contributor to disease	CA217003	16825	HGMD pro/ClinVar	Arrhythmogenic right ventricular cardiomyopathy/arrhythmogenic cardiomyopathy
ARVC VCEP	Application in progress	DES	HGNC:2770	NC_000002.11:g.220286147T>C	NM_001927.3:c.1109T>C	NP_001918.3:p.Leu370Pro	SNV	Major contributor to disease	CA217018	66393	HGMD pro/ClinVar	Arrhythmogenic right ventricular cardiomyopathy/arrhythmogenic cardiomyopathy
ARVC VCEP	Application in progress	DES	HGNC:2770	NC_000002.11:g.220288509C>T	NM_001927.3:c.1255C>T	NP_001918.3:p.Pro419Ser	SNV	Major contributor to disease	CA217034	39718	HGMD pro/ClinVar	Arrhythmogenic right ventricular cardiomyopathy/arrhythmogenic cardiomyopathy
ARVC VCEP	Application in progress	DES	HGNC:2770	NC_000002.11:g.220290421C>T	NM_001927.3:c.1325C>T	NP_001918.3:p.Thr442Ile	SNV	Major contributor to disease	CA217036	16834	HGMD pro/ClinVar	Arrhythmogenic right ventricular cardiomyopathy/arrhythmogenic cardiomyopathy
ARVC VCEP	Application in progress	DES	HGNC:2770	NC_000002.11:g.220290456C>T	NM_001927.3:c.1360C>T	NP_001918.3:p.Arg454Trp	SNV	Major contributor to disease	CA217043	66402	HGMD pro/ClinVar	Arrhythmogenic right ventricular cardiomyopathy/arrhythmogenic cardiomyopathy
ARVC VCEP	Application in progress	DES	HGNC:2770	NC_000002.11:g.220285071A>G	NM_001927.3:c.735+3A>G	NP_001918.3:p.=	SNV	Major contributor to disease	CA217084	66419	HGMD pro/ClinVar	Arrhythmogenic right ventricular cardiomyopathy/arrhythmogenic cardiomyopathy
ARVC VCEP	Application in progress	DES	HGNC:2770	NC_000002.11:g.220286254C>T	NM_001927.3:c.1216C>T	NP_001918.3:p.Arg406Trp	SNV	Major contributor to disease	CA257646	16826	HGMD pro/ClinVar	Arrhythmogenic right ventricular cardiomyopathy/arrhythmogenic cardiomyopathy
ARVC VCEP	Application in progress	DES	HGNC:2770	NC_000002.11:g.220283222C>T	NM_001927.3:c.38C>T	NP_001918.3:p.Ser13Phe	SNV	Major contributor to disease	CA261520	44260	Dutch founder	Arrhythmogenic right ventricular cardiomyopathy/arrhythmogenic cardiomyopathy
ARVC VCEP	Application in progress	DES	HGNC:2770	NC_000002.11:g.220288539C>T	NM_001927.3:c.1285C>T	NP_001918.3:p.Arg429Ter	SNV	Major contributor to disease	CA273504	177872	HGMD pro/ClinVar	Arrhythmogenic right ventricular cardiomyopathy/arrhythmogenic cardiomyopathy
ARVC VCEP	Application in progress	DES	HGNC:2770	NC_000002.11:g.220286275G>A	NM_001927.3:c.1237G>A	NP_001918.3:p.Glu413Lys	SNV	Major contributor to disease	CA284673	66398	HGMD pro/ClinVar	Arrhythmogenic right ventricular cardiomyopathy/arrhythmogenic cardiomyopathy
ARVC VCEP	Application in progress	DES	HGNC:2770	NC_000002.11:g.220286087G>C	NM_001927.3:c.1049G>C	NP_001918.3:p.Arg350Pro	SNV	Major contributor to disease	CA126906	16835	HGMD pro/ClinVar	Arrhythmogenic right ventricular cardiomyopathy/arrhythmogenic cardiomyopathy
ARVC VCEP	Application in progress	DES	HGNC:2770	NC_000002.11:g.220285069G>A	NM_001927.3:c.735+1G>A	NP_001918.3:p.=	SNV	Major contributor to disease	CA261522	44268	HGMD pro/ClinVar	Arrhythmogenic right ventricular cardiomyopathy/arrhythmogenic cardiomyopathy
ARVC VCEP	Application in progress	DES	HGNC:2770	NC_000002.11:g.220286087G>A	NM_001927.3:c.1049G>A	NP_001918.3:p.Arg350Gln	SNV	Major contributor to disease	CA2125230	596421	HGMD pro/ClinVar	Arrhythmogenic right ventricular cardiomyopathy/arrhythmogenic cardiomyopathy
ARVC VCEP	Application in progress	DES	HGNC:2770	NC_000002.11:g.220285069G>C	NM_001927.3:c.735+1G>C	NP_001918.3:p.=	SNV	Major contributor to disease	CA273134	163027	HGMD pro/ClinVar	Arrhythmogenic right ventricular cardiomyopathy/arrhythmogenic cardiomyopathy
ARVC VCEP	Application in progress	DES	HGNC:2770	NC_000002.11:g.220285069G>T	NM_001927.3:c.735+1G>T	NP_001918.3:p.=	SNV	Major contributor to disease	CA350690693	578016	HGMD pro/ClinVar	Arrhythmogenic right ventricular cardiomyopathy/arrhythmogenic cardiomyopathy
ARVC VCEP	Application in progress	DSC2	HGNC:3036	NC_000018.9:g.28663027C>T	NM_004949.4:c.943-1G>A	NP_004940.1:p.=	SNV	Major contributor to disease	CA16620673	419777	Dutch laboratories/ClinVar	Arrhythmogenic right ventricular cardiomyopathy/arrhythmogenic cardiomyopathy
ARVC VCEP	Application in progress	DSC2	HGNC:3036	NC_000018.9:g.28651570del	NM_004949.4:c.2125+1del	NP_004940.1:p.=	Del	Major contributor to disease	CA334904	199778	Dutch laboratories/ClinVar	Arrhythmogenic right ventricular cardiomyopathy/arrhythmogenic cardiomyopathy
ARVC VCEP	Application in progress	DSC2	HGNC:3036	NC_000018.9:g.28681900_28681901del	NM_004949.4:c.34_35del	NP_004940.1:p.Gly12SerfsTer18	Del	Major contributor to disease	CA658799018	503979		Arrhythmogenic right ventricular cardiomyopathy/arrhythmogenic cardiomyopathy
ARVC VCEP	Application in progress	DSC2	HGNC:3036	NC_000018.9:g.28659816G>A	NM_004949.4:c.1660C>T	NP_004940.1:p.Gln554Ter	SNV	Major contributor to disease	CA10581489	235909	Hutterite founder variant - inheritance homozygous	Arrhythmogenic right ventricular cardiomyopathy/arrhythmogenic cardiomyopathy
ARVC VCEP	Application in progress	DSC2	HGNC:3036		Deletion of exons 14-16 and insertion of some exon 15 material		Complex rearrangement	Analytic detection difficult	---			Arrhythmogenic right ventricular cardiomyopathy/arrhythmogenic cardiomyopathy
ARVC VCEP	Application in progress	DSG2	HGNC:3049	NC_000018.9:g.29111007G>A	NM_001943.3:c.1072G>A	NP_001934.2:p.Ala358Thr	SNV	Major contributor to disease	CA021268	199805		Arrhythmogenic right ventricular cardiomyopathy/arrhythmogenic cardiomyopathy
ARVC VCEP	Application in progress	DSG2	HGNC:3049	NC_000018.9:g.29116333T>G	NM_001943.3:c.1592T>G	NP_001934.2:p.Phe531Cys	SNV	Major contributor to disease	CA021499	44283	East Asian founder variant - homozygous inheritance primarily	Arrhythmogenic right ventricular cardiomyopathy/arrhythmogenic cardiomyopathy
ARVC VCEP	Application in progress	DSG2	HGNC:3049	NC_000018.9:g.29110973_29110975del	NM_001943.3:c.1038_1040del	NP_001934.2:p.Lys346del	Del		CA021250	163205	4 families-questionable d/t in frame deletion?	Arrhythmogenic right ventricular cardiomyopathy/arrhythmogenic cardiomyopathy
ARVC VCEP	Application in progress	DSG2	HGNC:3049	NC_000018.9:g.29099821G>A	NM_001943.3:c.137G>A	NP_001934.2:p.Arg46Gln	SNV	Major contributor to disease	CA021364	16812	Most common DSG2 variant reported in ARVC	Arrhythmogenic right ventricular cardiomyopathy/arrhythmogenic cardiomyopathy
ARVC VCEP	Application in progress	DSG2	HGNC:3049	NC_000018.9:g.29099830G>A	NM_001943.3:c.146G>A	NP_001934.2:p.Arg49His	SNV	Major contributor to disease	CA021393	16810	HGMD pro/ClinVar	Arrhythmogenic right ventricular cardiomyopathy/arrhythmogenic cardiomyopathy
ARVC VCEP	Application in progress	DSG2	HGNC:3049	NC_000018.9:g.29121154A>G	NM_001943.3:c.1880-2A>G	NP_001934.2:p.=	SNV	Major contributor to disease	CA021604	16817	HGMD pro/ClinVar	Arrhythmogenic right ventricular cardiomyopathy/arrhythmogenic cardiomyopathy
ARVC VCEP	Application in progress	DSG2	HGNC:3049	NC_000018.9:g.29101208T>C	NM_001943.3:c.523+2T>C	NP_001934.2:p.=	SNV	Major contributor to disease	CA022165	44321		Arrhythmogenic right ventricular cardiomyopathy/arrhythmogenic cardiomyopathy
ARVC VCEP	Application in progress	DSP	HGNC:3052	NC_000006.11:g.7579760C>T	NM_001008844.1:c.3337C>T	NP_001008844.1:p.Arg1113Ter	SNV	Major contributor to disease	CA16612031	405247		Arrhythmogenic right ventricular cardiomyopathy/arrhythmogenic cardiomyopathy
ARVC VCEP	Application in progress	DSP	HGNC:3052	NC_000006.11:g.7559514C>T	NM_001008844.1:c.478C>T	NP_001008844.1:p.Arg160Ter	SNV	Major contributor to disease	CA006226	44922		Arrhythmogenic right ventricular cardiomyopathy/arrhythmogenic cardiomyopathy
ARVC VCEP	Application in progress	DSP	HGNC:3052	NC_000006.11:g.7571787C>T	NM_001008844.1:c.1873C>T	NP_001008844.1:p.Gln625Ter	SNV	Major contributor to disease	CA10576696	228253		Arrhythmogenic right ventricular cardiomyopathy/arrhythmogenic cardiomyopathy
ARVC VCEP	Application in progress	DSP	HGNC:3052	NC_000006.11:g.7583346C>T	NM_001008844.1:c.4054C>T	NP_001008844.1:p.Arg1352Ter	SNV	Major contributor to disease	CA353961	222582	HGMD pro; Dutch/Australian collaboration/ClinVar	Arrhythmogenic right ventricular cardiomyopathy/arrhythmogenic cardiomyopathy
ARVC VCEP	Application in progress	DSP	HGNC:3052	NC_000006.11:g.7579556C>T	NM_001008844.1:c.3133C>T	NP_001008844.1:p.Arg1045Ter	SNV	Major contributor to disease	CA362683067	464961	HGMD pro; Dutch/Australian collaboration - also DCM	Arrhythmogenic right ventricular cardiomyopathy/arrhythmogenic cardiomyopathy
ARVC VCEP	Application in progress	DSP	HGNC:3052	NC_000006.11:g.7583805del	NM_001008844.1:c.4513del	NP_001008844.1:p.Thr1505GlnfsTer12	Del	Major contributor to disease	CA006845	180343	Likely Finnish founder variant - associated with DCM	Arrhythmogenic right ventricular cardiomyopathy/arrhythmogenic cardiomyopathy
ARVC VCEP	Application in progress	DSP	HGNC:3052	NC_000006.11:g.7580102C>T	NM_001008844.1:c.3582+97C>T	NP_001008844.1:p.=	SNV	Major contributor to disease	CA362684614	692126	Dutch/Australian collaboration - also DCM	Arrhythmogenic right ventricular cardiomyopathy/arrhythmogenic cardiomyopathy
ARVC VCEP	Application in progress	DSP	HGNC:3052	NC_000006.11:g.7583973C>T	NM_001008844.1:c.4681C>T	NP_001008844.1:p.Arg1561Ter	SNV	Major contributor to disease	CA006940			Arrhythmogenic right ventricular cardiomyopathy/arrhythmogenic cardiomyopathy
ARVC VCEP	Application in progress	DSP	HGNC:3052	NC_000006.11:g.7568742C>T	NM_001008844.1:c.1339C>T	NP_001008844.1:p.Gln447Ter	SNV	Major contributor to disease	CA362676483		Likely Spanish founder variant	Arrhythmogenic right ventricular cardiomyopathy/arrhythmogenic cardiomyopathy
ARVC VCEP	Application in progress	DSP	HGNC:3052	NC_000006.11:g.7580900G>T	NM_001008844.1:c.3582+895G>T	NP_001008844.1:p.=	SNV	Major contributor to disease	CA362686398		HGMD pro; Dutch/Australian collaboration - also DCM	Arrhythmogenic right ventricular cardiomyopathy/arrhythmogenic cardiomyopathy
ARVC VCEP	Application in progress	PKP2	HGNC:9024	NC_000012.11:g.33031915A>T	NM_001005242.2:c.275T>A	NP_001005242.2:p.Leu92Ter	SNV	Major contributor to disease	CA012238	202026	LMM/Oxford; HGMD pro	Arrhythmogenic right ventricular cardiomyopathy/arrhythmogenic cardiomyopathy
ARVC VCEP	Application in progress	PKP2	HGNC:9024	NC_000012.11:g.33003841G>A	NM_001005242.2:c.1237C>T	NP_001005242.2:p.Arg413Ter	SNV	Major contributor to disease	CA010558	45016	LMM/Oxford	Arrhythmogenic right ventricular cardiomyopathy/arrhythmogenic cardiomyopathy
ARVC VCEP	Application in progress	PKP2	HGNC:9024	NC_000012.11:g.33021899G>A	NM_001005242.2:c.1132C>T	NP_001005242.2:p.Gln378Ter	SNV	Major contributor to disease	CA010817	45010	LMM/Oxford	Arrhythmogenic right ventricular cardiomyopathy/arrhythmogenic cardiomyopathy
ARVC VCEP	Application in progress	PKP2	HGNC:9024	NC_000012.11:g.33003867dup	NM_001005242.2:c.1211dup	NP_001005242.2:p.Val406SerfsTer4	Dup	Major contributor to disease	CA010901	45015	JHU/NL registry	Arrhythmogenic right ventricular cardiomyopathy/arrhythmogenic cardiomyopathy
ARVC VCEP	Application in progress	PKP2	HGNC:9024	NC_000012.11:g.33049518_33049521del	NM_001005242.2:c.148_151del	NP_001005242.2:p.Thr50SerfsTer?	Del	Major contributor to disease	CA011079	45028	JHU/NL registry	Arrhythmogenic right ventricular cardiomyopathy/arrhythmogenic cardiomyopathy
ARVC VCEP	Application in progress	PKP2	HGNC:9024	NC_000012.11:g.32994037C>T	NM_001005242.2:c.1481G>A	NP_001005242.2:p.Trp494Ter	SNV	Major contributor to disease	CA011237	36680	LMM/Oxford	Arrhythmogenic right ventricular cardiomyopathy/arrhythmogenic cardiomyopathy
ARVC VCEP	Application in progress	PKP2	HGNC:9024	NC_000012.11:g.32977097C>G	NM_001005242.2:c.1557-1G>C	NP_001005242.2:p.=	SNV	Major contributor to disease	CA011321	201989	HGMD pro/ClinVar	Arrhythmogenic right ventricular cardiomyopathy/arrhythmogenic cardiomyopathy
ARVC VCEP	Application in progress	PKP2	HGNC:9024	NC_000012.11:g.32975460G>A	NM_001005242.2:c.1780C>T	NP_001005242.2:p.Gln594Ter	SNV	Major contributor to disease	CA011554	45049	HGMD pro/ClinVar	Arrhythmogenic right ventricular cardiomyopathy/arrhythmogenic cardiomyopathy
ARVC VCEP	Application in progress	PKP2	HGNC:9024	NC_000012.11:g.32955491C>G	NM_001005242.2:c.2014-1G>C	NP_001005242.2:p.=	SNV	Major contributor to disease	CA011757	6756	JHU/NL registry	Arrhythmogenic right ventricular cardiomyopathy/arrhythmogenic cardiomyopathy
ARVC VCEP	Application in progress	PKP2	HGNC:9024	NC_000012.11:g.32955434_32955439delinsC	NM_001005242.2:c.2065_2070delinsG	NP_001005242.2:p.His689AlafsTer8	Delins	Major contributor to disease	CA011777	45063	JHU/NL registry	Arrhythmogenic right ventricular cardiomyopathy/arrhythmogenic cardiomyopathy
ARVC VCEP	Application in progress	PKP2	HGNC:9024	NC_000012.11:g.33031955G>A	NM_001005242.2:c.235C>T	NP_001005242.2:p.Arg79Ter	SNV	Major contributor to disease	CA011947	6754	JHU/NL registry	Arrhythmogenic right ventricular cardiomyopathy/arrhythmogenic cardiomyopathy
ARVC VCEP	Application in progress	PKP2	HGNC:9024	NC_000012.11:g.32949146A>G	NM_001005242.2:c.2254T>C	NP_001005242.2:p.Cys752Arg	SNV	Major contributor to disease	CA011986	201965	Dutch founder variant, identified in multiple cohorts	Arrhythmogenic right ventricular cardiomyopathy/arrhythmogenic cardiomyopathy
ARVC VCEP	Application in progress	PKP2	HGNC:9024	NC_000012.11:g.32949042C>T	NM_001005242.2:c.2357+1G>A	NP_001005242.2:p.=	SNV	Major contributor to disease	CA012089	6757	JHU/NL registry	Arrhythmogenic right ventricular cardiomyopathy/arrhythmogenic cardiomyopathy
ARVC VCEP	Application in progress	PKP2	HGNC:9024	NC_000012.11:g.32945647del	NM_001005242.2:c.2377del	NP_001005242.2:p.Ser793ValfsTer?	Del	Major contributor to disease	CA012110	177995	JHU/NL registry	Arrhythmogenic right ventricular cardiomyopathy/arrhythmogenic cardiomyopathy
ARVC VCEP	Application in progress	PKP2	HGNC:9024	NC_000012.11:g.33031417G>A	NM_001005242.2:c.397C>T	NP_001005242.2:p.Gln133Ter	SNV	Major contributor to disease	CA012301	202027	Dutch laboratories/ClinVar	Arrhythmogenic right ventricular cardiomyopathy/arrhythmogenic cardiomyopathy
ARVC VCEP	Application in progress	PKP2	HGNC:9024	NC_000012.11:g.33031151G>T	NM_001005242.2:c.663C>A	NP_001005242.2:p.Tyr221Ter	SNV	Major contributor to disease	CA012429	201976	LMM/Oxford; HGMD pro	Arrhythmogenic right ventricular cardiomyopathy/arrhythmogenic cardiomyopathy
ARVC VCEP	Application in progress	PKP2	HGNC:9024	NC_000012.11:g.33031039C>A	NM_001005242.2:c.775G>T	NP_001005242.2:p.Glu259Ter	SNV	Major contributor to disease	CA384362581	464432	LMM/Oxford; HGMD pro	Arrhythmogenic right ventricular cardiomyopathy/arrhythmogenic cardiomyopathy
ARVC VCEP	Application in progress	PKP2	HGNC:9024	NC_000012.11:g.32975421G>A	NM_001005242.2:c.1819C>T	NP_001005242.2:p.Arg607Ter	SNV	Major contributor to disease	CA011579	201998	HGMD pro/ClinVar	Arrhythmogenic right ventricular cardiomyopathy/arrhythmogenic cardiomyopathy
ARVC VCEP	Application in progress	PKP2	HGNC:9024	NC_000012.11:g.32994929_33003861delinsTTCAGAATGAAGACGTTCAGCGAGCTGTGTGTGGGGCCTTGAGAAACTTAGTATTTGAAGACAATGACAACAAATTGGAGGTGGCTGAACTAAATGGGGTACCTCGGCTGCTCCAGGTGCTGAAGCAAACCAGAGACTTGGAGACTAAAAAACAAATAACAGGTAGTGCTTACTGAACATTGAAGAACCTAACACATTTGCACCCCAGCCAGATGCCTTACATCATCTCTTTTTCTTAAGTTTCCTGGAGCAAATGATTGATGGGCTCATTGTTATGCTAGAGAAGGCTTTAAAGGAACATTGTTACCTGCTGGCTTAGACTCCAGATTTGAGCCACATTCGAATTCCTTTTTTTTTTTTTTGAGACAGAATCTTGCTCTATCACCCAGGCTGAGGTGCAGTGACTCAATCTCAGCTCACTGCAACCTCCGCCTCCAGGGTTCAAGCAATTCTGCCTCAGCTTCCCTAGTAGCTGGGATTACAGGCATGTGCTACCACACCTGGCTAATTTTTGTATTTTTAGTAGAGACGATGTTTCTACTAAAGTTTAGTTTCACCATGTTGGCCAGGCTGGTCTCGAACTCCTGACCTTGTGATCCGCCCGCCTCGGCCTCCCAAAGTGCTGGGATTACAGGCATGAGCCATGAGCCACTGCGCCCAGCCTGAATTCCTTTTTTCTAAAGGGGAAAATGTTCTGCGGCTTTTGCTTAATATTCTTAATTAGAAACTCTATGCACCTTTGACTAAATGTCTTTAAAACAATTTGACAAGACTCACTGCAATGAAAATTCTGCTTAAATTCACTAACAGCCCACTTTGTAGTTTAAGAACGTGTAGGATTTCACTGTTATCCTAGGTGTCCCAAACTAAATTTTGGTTTCTTTCTTTCTAAAGAAAACTGACAAGAACCACACCCAGTTGTTTGTATTATTTACTCAACAACCAGCTTGCTGGATCTATAGAAAATGAAATGGAGTGTCACATAGTTTTCCAGTGTGGAGGATCAATGTAATCAAATATTAGAAACTGTTTTTTCCAATCTTTCCATTATCTGGACTCCTCTCAGTACCACCTCCTTAGCTCACTGAAACCTTAAAGAAGAAAAGAGTAACTGGATATGTTTGTTTTTTTAATTCTCTACTTCACATTTTTGTTCAAATACTGATTGGAGCAAATGTCTCCTTTTTATGCAATGAATTGGAGAGATGGACTAATCAGATAGAATTAAAACAGCAGTGTTAGTAATATGTCCTCTAAGCATGAAGAGAAGGGGCTACTTTCATTTAAATGAACAGTCGTATGATAAAAGAGAAGATGATTTGTTGATGTTCCAGAATAAGCACTCTCCCTGCCATCACCATCAGCTCTCCGCTTGTGTTCCCTGCACACAGTACAAAGAGTACAGGAGGGGCTGGGTGCAGTAGCTCATGCCTGTAATCCCAGCACTTTGGGAGGCCAAGGCAGGAGGATTGCTTGAGCCCAGGAGTTCGAGACCAGCCTGGCCAACATAGTGGGACCCTGTCTCTATGAAAAATAAAGAATTAGCCAGGTGTGTTAGTGGTGTGTGCCTGTAGTCTCAGCTATTCAGGAGGCTGAGGTGGGAGGATTGCTTGAGCCTAGGAGGCTGAGGCTGGTGCAGTGAGCCATGATTGCACCACTGTACTCCAGCCTGGGCAACAGAGTGAGACCTTATCTCAAAAAAATTAACAAAGATTGCAGGAGGCATAACTGAGTGCAATCATCAGTAAATTTTTGTTAAATATCTTCAATGTCTCAGCGATATACGTACATTTTCTAATTTAATTATCACAGAAACCTTGGGTTTCTAGGTATTATCAGGTGCTATATCTCAATTTTACAGATGAGGAAACCAATGCTCAAAGAATATACATCATAGAAGAGGTTTTTTTTTTTTTTTTTTTAACTGTGTAATAGTTGACAGTGTTCTGGTAAATACTTTTAACGGAAATACTCCACAAATATTGTTTTAAAGTAAATTGAATATATTTTGCTCTTCTACCTGCTTCATTTAGTTATATAATAGGTTTAATTTTTCTATAAAGATTTTGTCATTATGTTATCTCTACTCGCTTTATGTCTTAAAATATCACATTTTAAAAAATTCAACATTCATTTTAGATTTGGGGTTACGTGTTCAAGTGTGTCACATGGATATATTGTGTGATGCTGAGGTTTGGGATACGAATGGTCCTGTCACCCAGGTACTCAGCATAGTACCCAACAGATAGTTTTTCAACCCTTGCCCCCGTCCTTTCCTCCCTCTTTTATTCATCTTTAAGTCCATGTATACCCAATGTTTAGCTCCCATTTGTAAGTGAGAATATGTGGTATTTGATTTTTTGTTTTTGCATTAATTTGCTTAGGATAATGACCTCCAGCTGTATACATGTTGCTAAATATCACATTTTAAATTCTGATATATTTTAATGTTATAAAACTATGTGAGGTACCATGCTACTCTCTCTATTCTCTTTTTCTTTTTGAGACAGAGTCTTGCTCTGTTGCCCAGGCTGGAGTGCAGTGGCATGATCTCAGCTCACTGCAACGTCTGGTTCCAGGGTTCAAGCAATTCTCCCTGCCTCAGTCTCCCAAGTAGCTGGGATTACAGGTGCCCACCACCACGCCCAGCTAATTTTTTGTATTTTTAGTAGAGACGGGGTTTCGCCACGTTGATCAGGCTGGTCTTGAGCTCCTGACCTCAGGCGATCCGCCTGCCTCCGCGTCTCAAAGTGCTAGGATTACAAGCGTGAGCCACCGCGCCCTACCAGTACCATGCTACGCTCTTGCCAGCATTCTGTCAGGTCCCATGAGGGATTTCTTTTCATATCCATGATTTGTATTCAAATGCCTGTAGAAATTAAAAGTGATTCCATTCATTTAACCAACATTTACAGAGCAGCTTTCAGGGGTCAGGTACTGAGAATCACAGCCTAGGGACGGTGTGGATTTGGGGTTTTTTTGTTTTTGTTTTTTTTAAAGGATGGGGATCTCGCTGTGCTGCCTGGGCTGTTCTTCTGGGCTCATGAGATCCTCCTGCCTCAGCCTCCTCAGTAGCTGGGACTACAGGGACATGCCACTGCACCCGCGTTGGATTTTGTTTCTCCATCTACTAGTTTTATAGTCAGGAAATACTTCCTGAAGGGGTTATGTTTCATTGTGGACCTTAAAAAAGGAATAGGCTTTGGATTGGTGTTTTGAAAGAGGATGAAAGTTATTCCTGGCAAAGTGAGCATCACTAGCAAGGCAAAGAGGCAGAAAGAAACTAGCTGCCGGTCATTTAGAGGAGACATGGAAAATAGCGTGATTTGGAGTTAGGGTGCCTGGTAGTTAGAAAGCTTGGGAAGTGTGTGTGTGCTTGCGTGCGTGTGTGTGTGTGTGTCAAGGGAACAAGCCATTGAATCACGCTTCCTCTTCTCCTGCATAGGCAATAGGAGACTAACGTCAGAGAACATTCTGTGATGTTGATGCCATGTGAAACCATTCAGGCATCATTAGATCATCTATAGAGTTGATAAATGGAAGTTGATTGTGCAGCACCCAGGATTTCTAGTATAAGCCAAACATCCCTACTGGAGGGTGTTCATTACATGCTAATTGAACCAAACAGACATTTGAACATCTGATACAAATCCTTCTAAATTACTCCCTTTGGCTCTACTAATAGAAGAGCTAAATAAGGGCTTTCTGGGCCTCAGAAATAAATTGTTAACCTAATATAGACATGTTTATATCTTTGTTTAGAAACACAAAGAAAGTAAGTATATATGTGAATCTTACTGGTCTATTTCTTTGACCTTTTTTTTTTCTGAACCCCTATTATGTGTTGGTCACTAAGCTAAGGCTTTCTGTTTTTTTATCCCTATTTCTCCTGACAACTCCGTAAGAGGTGAAAGCATAATTGGTGACTTACATATGATCAGTGTGAGACTCAGAGGGGTTAAGTAAATTGCCCAAGGTTGCCTAAATGGTAAAGAACAAAGCCCAGGTTTGAACCTAGTTGTATCTGAGTGTTTTGCTGTCACCCCACCTACTTTTGAGGCACGTGATGACTCATTTGTATAGTCTTTGAGAAGGGGCTTGTCTTTGAGACTCCTCTGATCAGAGAGCTCTTCCTCACTCCTCTGACACCCTTCCTCTCTCTTCTTTTTTTTTTTTTTTTTTGAGAAGAAGTTTCATTCTTGTTACCCAGGCTGGAGTGCAATGGCGCAGTCTTGGCTCACTGCAACCTCTGCCTCCCAGATTCAAGCGATTCTCCTGCCTTAGCCTCCCAAGTAGCTGGGATTACAGGCATGCGCCACTATGCCTGGCTAATTTTGTATTTTTAGTAGAGATGGAGGTTTCTCCATGTTGGTCAGGCTGGTCTCGAACTCCCGACCTCAGGTGATCTGCCGGCCTCAGCCTCCCAAAGTATTGGGATTACAGGCGTGAGCCACTGTGCTGGCCCCTCTGTCTTCTTGTCTCTGCCTTGGTTCAAGCTGTCTTCATCTCTCGCTCTACTTCTGCAGTAGTAGCCTAGGATCTTCTCTTCTAATGAAAGAACTTCAGGATCAAAGACACCCCCACTCCCCCCACCCCGGTGAGATTGTTCTTTCTCCCTTACTAAGTGAGCGTGGTAGTGTTCCCGTAATTGAAATGAGAACGGCACATCTTAGTCTCAGAAGTTCATCTTCAAGGTCACTGAGTAGTGAGCATTGGCTGGAGTGAGCAGGGATATGCCTTGGATTAAAACGGACAAGTCATGATAAGAGTGCAGCAGGGGTTCTTATCCCTCTTTCATTACATATGAAAGAGTCAGGGTAATTGTCAGTGAAATGTGTTAAAACTGCATATTAATCCCTGCATATTTTATAGAAGTACTTAATTGGATTGCTGTATTTAATAAAATACTCAGAATGTTTTGCTATAAAATATTTATTATGCACTTTCTTTAAGTAATTGTATATTATTTTATTCCGCATTCGTAATGTGTAACAAGGTACCCTGGGTTTATATATAACTTGGAATACGTGGCCGTTTCAATAATCTGATATTCCAGTTAAGATTTGCAAAATTTAGGTGAAAGGAGGGGTATATCTATGCAAGGGAAATTGTAAATAAATAAAAAAAAATTCCTCCCACTCTTTGACCACTTTGAAAAACACGGTTAAAAAGAACCAGTTTTCTTTCTTGTCCTTGTCCGAGCGGTCATTGTCCTCATCTCTGCCTCCTCATTCTTTTTCACTGAAGATAGGGATTTATTTAATCATAAAACTTGTAAGTTTTGCTGCCTATGTGTTAAGGCAGATTTGTTAAATTACTATATTTTCTGTCCTAGAGGTCATTAATTTTTTTATTATTATTTTTATTTATTTTTTTGAGACGGAGTCTCGCTCTGTTGCCGAGGCTGGAGTACAGTGGCATGATCTCGGCTCACTGCAAGCTCCGCCTCCCGGGTTCACGCCATTCTCCTGCCTCAGCCTCCCAAGTAGATGGGACTACAGGCACCCGCCACCACGCCTGGCTAATTTTTTTTGTATTTTTAGTAGAGACGAGTTTTACCATGTTAGCCAGGATGGTCTCAATCTCCTGACCTCGTGATCCGCCCCCCTCGGCCTCCCAGAGTGCTGGGATTACAGGCATGAGCCACCGCGCCCAGCCGAGGTCATTATTATTTAACATGAGTTGTAATATCTAAGCTCCCTTTACTGGTTAGCTATTTTTTACAAACATCACGGTTGGCAGTAAATTTCTGGCTAATGGAGTTATTGTCTCTTATAATTGGTAATTATTCTAATTATATCCCTTAACAGAGTCCAGATCCCTTTCTTTTTGGCTAGAATGAGAGCCTCATGGTAGAAAATTACAGGCAGACAGACCATCTGCAACAAAGAGCTATACTAGTAGACATTAAGACACTATGAAAAAATTGATCAGAAGTTAAGGATGAGACACATGAAAACCCAAACCGTAAATATTATATTAGGTAATCCAGAATCTGATCATTGAAGGGACATCTATTCAGAATCATCTAGTCTATTGGTTTCCTCATGCCCAAACTGGAATCTTTTTTTAAAATATAAGTTCCTGAACTCCATCCTGAGACTCTGGCTCAGCAAATTTGGGGCATGGCCCAAGACTGTGAGTCTGTTTTGTCACTGGGCTCATTTGGAAACTGCTCATCTAGTCTAACACTTTAATTTCAGGGTAAAAGCCCTCATCTACTTTCTGATAAGAGATAAGCTAATTTTTATTCCCTCTAGTGATAGAGCTGGGTCTTACAAGTAGTTCTTTCTGTTTTCTTCAAAGCTCTCTTAGAAGTTTATACTTTCAGTGAGCCAAAATCTCCTTCTTTAGAATTTCCACTCATCGGTTCTGGTTTTGCCTCCTCTAGTCATGGAAAATGATATCTAGTTGTTTAAATTTGTATTTCTTTAGTTACTAGAGAACATGGATTCCTGTGTACATTAGCTCCTAATATCAGTTGGTTTTGTGTTATGTACCTTCCCAATTTTTCTACTGGTGTTTCGCTTTTTAGTGATTTATAAAAATTCTATATATTAAGAGTATTAAACTTTTATCTCATATTGTACATATTTTCCCAGTTTGTAGTTGGTTACTCACTGATTTTGTGTGAGGGTATGTGTGTATGAGCATATGTAATTCTGAATCTCTATTGAACATCTTAGTTCTTTCACAGCTTTCATGCCACCCAGAAATTTGACAGGCATGACATTTCTATGCAAAATCCTATATTAGAAATTCTAAAATTATGCTGAAACTTCCAAAATCATATACTTTTGTAGAAATAATGGAGCATGGCAAGCTCTAAAGGATATTGACTGTTGAAGGAAAATTCCACTCCCTTTGTTCCAATTAATCCTCTCTGGTTTTTATTGTAAGGTGTACTTTTTCTTTGAGTGTCCTGTGTGGTCCTTTTTAAAAGGAGGAAATGTCATTATGCTTCACATTCTTAAGCTTCTGGCAGGCAGAGACTATTAATTTGTTTGCTTATTTAGGACTAAAGAAGCTTTTGTTTTTTTTCTTCATTTCTCTCTTCTTTCTAACTTGCTTTTGTAGCTTAGTAACCAAAACTCAGCCTCAGACTTGTCTTTAAATTGTTTTCAACCACCTTCTGAGTTTTATCTGTCCCTCTTCCAGGGCCTCTTAAGGAGAAGCAGGAGGAATGAAGTCATTGTATTGCAAAACCTGTGGCTGAGGGACACTGCTCCTTAACCCCAAATGCTAGTTTGATCAGGAAAATACCTCCTCATAAGCCAGAAATCTAGTCCTCACAAGACACCAGACACAGTGTCACTGTATCTAATGGAAGCTCTGTGTAGGCTCCAGTGGAAATCTGGTTACAGTTTCAAAAAGTAGCTACCTGTGCACAGCAGAAGCAAACTGTTTAAGCCCAAAAGACTGCATGAAGCCTAATGTGTTCTAATTGGTTGGACCAAATATAAGTATGCTGAGTAATTACCAAGCTTTAACTATACAGGCTCTTATTTCAGGGGAGGTGATGTTTGCCACATAGTTCAGCCAAGTCTGCCACATTTGCTGTGTTCATAAAGGAGCCTGCCCTGAGTACCTATGCTTCCTCTTTCCTTTGTACAGACCATACAGTCAATTTAAGAAGTAGGAATGGCTGGCCGGGCGCGGTGGCTCACGCCTGTAATCCCAGCACTTTGGGAGGCCAAGGCGGGCGGATCACGAGGTCAGGAGTTCGAGACCAGCCTGACCAACATGGTGAGACCCCTGTCTCTACTCAAAATACAAAAAAATTAGCCGGGTGTCGTGGTCTGCGCCTGTAATCCCAGCTACTCAGGAGACTGAGGCAGGAGAATCACTTGAACCCGGGAGGCAGAAGTTGCAGTGAGCCAAGATTGTGCCACTACACTCCAGCCTAGGTTACCGAGTGAGACTCTGTCTCAAAAAAAAAAAAGTAGGAATTGCTGGGCCAGGCACAGTGGCTCACGCCTGTAATCTCAGCACTTTGGGAGGCCGAGGTGGGCGGATCACCAGGTCAAGGGTTCGAGACCAGCCTGGCCAACATGGTGAAACCCCGTCTCTACTGAGAATACAAAAATTAGCCAGGCATGGTGGTGTGTGCCTGTAATCCCAGCTACTCGGGAAGCTGAGGCAGGAGAATTGCTTGAACCTGGGAGGCAGAGGTTGCAGGTAGCCGAGATTGCGCCACCGCACTTCAGCCTTGGCAACAAAGCAGTACTCCATCTCGGGGGAGAAAAAAGAAGTAGGAATTGTTGCCTGGGCAGTGAGAAGGATAGGGTAGAAAGGGAAGAGTCATCCCTTCTCTTTCTGCCCCTCTTCTCCTTTTCCTGGGCATTAGTGAGTTAGTGTAACCCATTACGGTATGAAAGATAATGAGGCGGGCCAGGCAATGGCTCATGCCTGTAATCCCAGCACTTTGGGAGATCGAGGCAGCAGATCATTTGAGGTCAGGAGTTTGAGACCAGCCTGGCCAACATGGTGAAACCCGTCTCTACCGAAAATACAAAAATTAGTCAGGCATGGTGGCGGGCGCCTGTAATTCCAGCTACTTGGGAGGCTGAGGCAGGAGCATTGCTTGAACCTGGGAGGTGGAGATTGCAATGAACCGAGATCAAGCCACCACTGCACTCCAGCATGGGCAATAGAGTGAGACGCAGTCTCAAAAAAAAAGAAAGAAAGATGACGAGGCAACTTTACACCTGCTGGGAGTCCCTGGAATAGCAAGCAATCAGTGTACAGTCTTCCTTCCACTGAATCAGAAGGATTCGAGCTCCAAATTTCAAAAACAAAAAAAATCCTAAACGTATATGCCACTTTCTATTTTCTCTCAGTACTCAGCCTCAGTCTGTATGTCACAGTATATACCTTATAAAGTACAACATGCTATTATCTCAGTTTCTTCTGGATTGGCCTATATGGTCTTT	NM_001005242.2:c.1217_1379-790delinsAAAGACCATATAGGCCAATCCAGAAGAAACTGAGATAATAGCATGTTGTACTTTATAAGGTATATACTGTGACATACAGACTGAGGCTGAGTACTGAGAGAAAATAGAAAGTGGCATATACGTTTAGGATTTTTTTTGTTTTTGAAATTTGGAGCTCGAATCCTTCTGATTCAGTGGAAGGAAGACTGTACACTGATTGCTTGCTATTCCAGGGACTCCCAGCAGGTGTAAAGTTGCCTCGTCATCTTTCTTTCTTTTTTTTTGAGACTGCGTCTCACTCTATTGCCCATGCTGGAGTGCAGTGGTGGCTTGATCTCGGTTCATTGCAATCTCCACCTCCCAGGTTCAAGCAATGCTCCTGCCTCAGCCTCCCAAGTAGCTGGAATTACAGGCGCCCGCCACCATGCCTGACTAATTTTTGTATTTTCGGTAGAGACGGGTTTCACCATGTTGGCCAGGCTGGTCTCAAACTCCTGACCTCAAATGATCTGCTGCCTCGATCTCCCAAAGTGCTGGGATTACAGGCATGAGCCATTGCCTGGCCCGCCTCATTATCTTTCATACCGTAATGGGTTACACTAACTCACTAATGCCCAGGAAAAGGAGAAGAGGGGCAGAAAGAGAAGGGATGACTCTTCCCTTTCTACCCTATCCTTCTCACTGCCCAGGCAACAATTCCTACTTCTTTTTTCTCCCCCGAGATGGAGTACTGCTTTGTTGCCAAGGCTGAAGTGCGGTGGCGCAATCTCGGCTACCTGCAACCTCTGCCTCCCAGGTTCAAGCAATTCTCCTGCCTCAGCTTCCCGAGTAGCTGGGATTACAGGCACACACCACCATGCCTGGCTAATTTTTGTATTCTCAGTAGAGACGGGGTTTCACCATGTTGGCCAGGCTGGTCTCGAACCCTTGACCTGGTGATCCGCCCACCTCGGCCTCCCAAAGTGCTGAGATTACAGGCGTGAGCCACTGTGCCTGGCCCAGCAATTCCTACTTTTTTTTTTTTGAGACAGAGTCTCACTCGGTAACCTAGGCTGGAGTGTAGTGGCACAATCTTGGCTCACTGCAACTTCTGCCTCCCGGGTTCAAGTGATTCTCCTGCCTCAGTCTCCTGAGTAGCTGGGATTACAGGCGCAGACCACGACACCCGGCTAATTTTTTTGTATTTTGAGTAGAGACAGGGGTCTCACCATGTTGGTCAGGCTGGTCTCGAACTCCTGACCTCGTGATCCGCCCGCCTTGGCCTCCCAAAGTGCTGGGATTACAGGCGTGAGCCACCGCGCCCGGCCAGCCATTCCTACTTCTTAAATTGACTGTATGGTCTGTACAAAGGAAAGAGGAAGCATAGGTACTCAGGGCAGGCTCCTTTATGAACACAGCAAATGTGGCAGACTTGGCTGAACTATGTGGCAAACATCACCTCCCCTGAAATAAGAGCCTGTATAGTTAAAGCTTGGTAATTACTCAGCATACTTATATTTGGTCCAACCAATTAGAACACATTAGGCTTCATGCAGTCTTTTGGGCTTAAACAGTTTGCTTCTGCTGTGCACAGGTAGCTACTTTTTGAAACTGTAACCAGATTTCCACTGGAGCCTACACAGAGCTTCCATTAGATACAGTGACACTGTGTCTGGTGTCTTGTGAGGACTAGATTTCTGGCTTATGAGGAGGTATTTTCCTGATCAAACTAGCATTTGGGGTTAAGGAGCAGTGTCCCTCAGCCACAGGTTTTGCAATACAATGACTTCATTCCTCCTGCTTCTCCTTAAGAGGCCCTGGAAGAGGGACAGATAAAACTCAGAAGGTGGTTGAAAACAATTTAAAGACAAGTCTGAGGCTGAGTTTTGGTTACTAAGCTACAAAAGCAAGTTAGAAAGAAGAGAGAAATGAAGAAAAAAAACAAAAGCTTCTTTAGTCCTAAATAAGCAAACAAATTAATAGTCTCTGCCTGCCAGAAGCTTAAGAATGTGAAGCATAATGACATTTCCTCCTTTTAAAAAGGACCACACAGGACACTCAAAGAAAAAGTACACCTTACAATAAAAACCAGAGAGGATTAATTGGAACAAAGGGAGTGGAATTTTCCTTCAACAGTCAATATCCTTTAGAGCTTGCCATGCTCCATTATTTCTACAAAAGTATATGATTTTGGAAGTTTCAGCATAATTTTAGAATTTCTAATATAGGATTTTGCATAGAAATGTCATGCCTGTCAAATTTCTGGGTGGCATGAAAGCTGTGAAAGAACTAAGATGTTCAATAGAGATTCAGAATTACATATGCTCATACACACATACCCTCACACAAAATCAGTGAGTAACCAACTACAAACTGGGAAAATATGTACAATATGAGATAAAAGTTTAATACTCTTAATATATAGAATTTTTATAAATCACTAAAAAGCGAAACACCAGTAGAAAAATTGGGAAGGTACATAACACAAAACCAACTGATATTAGGAGCTAATGTACACAGGAATCCATGTTCTCTAGTAACTAAAGAAATACAAATTTAAACAACTAGATATCATTTTCCATGACTAGAGGAGGCAAAACCAGAACCGATGAGTGGAAATTCTAAAGAAGGAGATTTTGGCTCACTGAAAGTATAAACTTCTAAGAGAGCTTTGAAGAAAACAGAAAGAACTACTTGTAAGACCCAGCTCTATCACTAGAGGGAATAAAAATTAGCTTATCTCTTATCAGAAAGTAGATGAGGGCTTTTACCCTGAAATTAAAGTGTTAGACTAGATGAGCAGTTTCCAAATGAGCCCAGTGACAAAACAGACTCACAGTCTTGGGCCATGCCCCAAATTTGCTGAGCCAGAGTCTCAGGATGGAGTTCAGGAACTTATATTTTAAAAAAAGATTCCAGTTTGGGCATGAGGAAACCAATAGACTAGATGATTCTGAATAGATGTCCCTTCAATGATCAGATTCTGGATTACCTAATATAATATTTACGGTTTGGGTTTTCATGTGTCTCATCCTTAACTTCTGATCAATTTTTTCATAGTGTCTTAATGTCTACTAGTATAGCTCTTTGTTGCAGATGGTCTGTCTGCCTGTAATTTTCTACCATGAGGCTCTCATTCTAGCCAAAAAGAAAGGGATCTGGACTCTGTTAAGGGATATAATTAGAATAATTACCAATTATAAGAGACAATAACTCCATTAGCCAGAAATTTACTGCCAACCGTGATGTTTGTAAAAAATAGCTAACCAGTAAAGGGAGCTTAGATATTACAACTCATGTTAAATAATAATGACCTCGGCTGGGCGCGGTGGCTCATGCCTGTAATCCCAGCACTCTGGGAGGCCGAGGGGGGCGGATCACGAGGTCAGGAGATTGAGACCATCCTGGCTAACATGGTAAAACTCGTCTCTACTAAAAATACAAAAAAAATTAGCCAGGCGTGGTGGCGGGTGCCTGTAGTCCCATCTACTTGGGAGGCTGAGGCAGGAGAATGGCGTGAACCCGGGAGGCGGAGCTTGCAGTGAGCCGAGATCATGCCACTGTACTCCAGCCTCGGCAACAGAGCGAGACTCCGTCTCAAAAAAATAAATAAAAATAATAATAAAAAAATTAATGACCTCTAGGACAGAAAATATAGTAATTTAACAAATCTGCCTTAACACATAGGCAGCAAAACTTACAAGTTTTATGATTAAATAAATCCCTATCTTCAGTGAAAAAGAATGAGGAGGCAGAGATGAGGACAATGACCGCTCGGACAAGGACAAGAAAGAAAACTGGTTCTTTTTAACCGTGTTTTTCAAAGTGGTCAAAGAGTGGGAGGAATTTTTTTTTATTTATTTACAATTTCCCTTGCATAGATATACCCCTCCTTTCACCTAAATTTTGCAAATCTTAACTGGAATATCAGATTATTGAAACGGCCACGTATTCCAAGTTATATATAAACCCAGGGTACCTTGTTACACATTACGAATGCGGAATAAAATAATATACAATTACTTAAAGAAAGTGCATAATAAATATTTTATAGCAAAACATTCTGAGTATTTTATTAAATACAGCAATCCAATTAAGTACTTCTATAAAATATGCAGGGATTAATATGCAGTTTTAACACATTTCACTGACAATTACCCTGACTCTTTCATATGTAATGAAAGAGGGATAAGAACCCCTGCTGCACTCTTATCATGACTTGTCCGTTTTAATCCAAGGCATATCCCTGCTCACTCCAGCCAATGCTCACTACTCAGTGACCTTGAAGATGAACTTCTGAGACTAAGATGTGCCGTTCTCATTTCAATTACGGGAACACTACCACGCTCACTTAGTAAGGGAGAAAGAACAATCTCACCGGGGTGGGGGGAGTGGGGGTGTCTTTGATCCTGAAGTTCTTTCATTAGAAGAGAAGATCCTAGGCTACTACTGCAGAAGTAGAGCGAGAGATGAAGACAGCTTGAACCAAGGCAGAGACAAGAAGACAGAGGGGCCAGCACAGTGGCTCACGCCTGTAATCCCAATACTTTGGGAGGCTGAGGCCGGCAGATCACCTGAGGTCGGGAGTTCGAGACCAGCCTGACCAACATGGAGAAACCTCCATCTCTACTAAAAATACAAAATTAGCCAGGCATAGTGGCGCATGCCTGTAATCCCAGCTACTTGGGAGGCTAAGGCAGGAGAATCGCTTGAATCTGGGAGGCAGAGGTTGCAGTGAGCCAAGACTGCGCCATTGCACTCCAGCCTGGGTAACAAGAATGAAACTTCTTCTCAAAAAAAAAAAAAAAAAAGAAGAGAGAGGAAGGGTGTCAGAGGAGTGAGGAAGAGCTCTCTGATCAGAGGAGTCTCAAAGACAAGCCCCTTCTCAAAGACTATACAAATGAGTCATCACGTGCCTCAAAAGTAGGTGGGGTGACAGCAAAACACTCAGATACAACTAGGTTCAAACCTGGGCTTTGTTCTTTACCATTTAGGCAACCTTGGGCAATTTACTTAACCCCTCTGAGTCTCACACTGATCATATGTAAGTCACCAATTATGCTTTCACCTCTTACGGAGTTGTCAGGAGAAATAGGGATAAAAAAACAGAAAGCCTTAGCTTAGTGACCAACACATAATAGGGGTTCAGAAAAAAAAAAGGTCAAAGAAATAGACCAGTAAGATTCACATATATACTTACTTTCTTTGTGTTTCTAAACAAAGATATAAACATGTCTATATTAGGTTAACAATTTATTTCTGAGGCCCAGAAAGCCCTTATTTAGCTCTTCTATTAGTAGAGCCAAAGGGAGTAATTTAGAAGGATTTGTATCAGATGTTCAAATGTCTGTTTGGTTCAATTAGCATGTAATGAACACCCTCCAGTAGGGATGTTTGGCTTATACTAGAAATCCTGGGTGCTGCACAATCAACTTCCATTTATCAACTCTATAGATGATCTAATGATGCCTGAATGGTTTCACATGGCATCAACATCACAGAATGTTCTCTGACGTTAGTCTCCTATTGCCTATGCAGGAGAAGAGGAAGCGTGATTCAATGGCTTGTTCCCTTGACACACACACACACACGCACGCAAGCACACACACACTTCCCAAGCTTTCTAACTACCAGGCACCCTAACTCCAAATCACGCTATTTTCCATGTCTCCTCTAAATGACCGGCAGCTAGTTTCTTTCTGCCTCTTTGCCTTGCTAGTGATGCTCACTTTGCCAGGAATAACTTTCATCCTCTTTCAAAACACCAATCCAAAGCCTATTCCTTTTTTAAGGTCCACAATGAAACATAACCCCTTCAGGAAGTATTTCCTGACTATAAAACTAGTAGATGGAGAAACAAAATCCAACGCGGGTGCAGTGGCATGTCCCTGTAGTCCCAGCTACTGAGGAGGCTGAGGCAGGAGGATCTCATGAGCCCAGAAGAACAGCCCAGGCAGCACAGCGAGATCCCCATCCTTTAAAAAAAACAAAAACAAAAAAACCCCAAATCCACACCGTCCCTAGGCTGTGATTCTCAGTACCTGACCCCTGAAAGCTGCTCTGTAAATGTTGGTTAAATGAATGGAATCACTTTTAATTTCTACAGGCATTTGAATACAAATCATGGATATGAAAAGAAATCCCTCATGGGACCTGACAGAATGCTGGCAAGAGCGTAGCATGGTACTGGTAGGGCGCGGTGGCTCACGCTTGTAATCCTAGCACTTTGAGACGCGGAGGCAGGCGGATCGCCTGAGGTCAGGAGCTCAAGACCAGCCTGATCAACGTGGCGAAACCCCGTCTCTACTAAAAATACAAAAAATTAGCTGGGCGTGGTGGTGGGCACCTGTAATCCCAGCTACTTGGGAGACTGAGGCAGGGAGAATTGCTTGAACCCTGGAACCAGACGTTGCAGTGAGCTGAGATCATGCCACTGCACTCCAGCCTGGGCAACAGAGCAAGACTCTGTCTCAAAAAGAAAAAGAGAATAGAGAGAGTAGCATGGTACCTCACATAGTTTTATAACATTAAAATATATCAGAATTTAAAATGTGATATTTAGCAACATGTATACAGCTGGAGGTCATTATCCTAAGCAAATTAATGCAAAAACAAAAAATCAAATACCACATATTCTCACTTACAAATGGGAGCTAAACATTGGGTATACATGGACTTAAAGATGAATAAAAGAGGGAGGAAAGGACGGGGGCAAGGGTTGAAAAACTATCTGTTGGGTACTATGCTGAGTACCTGGGTGACAGGACCATTCGTATCCCAAACCTCAGCATCACACAATATATCCATGTGACACACTTGAACACGTAACCCCAAATCTAAAATGAATGTTGAATTTTTTAAAATGTGATATTTTAAGACATAAAGCGAGTAGAGATAACATAATGACAAAATCTTTATAGAAAAATTAAACCTATTATATAACTAAATGAAGCAGGTAGAAGAGCAAAATATATTCAATTTACTTTAAAACAATATTTGTGGAGTATTTCCGTTAAAAGTATTTACCAGAACACTGTCAACTATTACACAGTTAAAAAAAAAAAAAAAAAAACCTCTTCTATGATGTATATTCTTTGAGCATTGGTTTCCTCATCTGTAAAATTGAGATATAGCACCTGATAATACCTAGAAACCCAAGGTTTCTGTGATAATTAAATTAGAAAATGTACGTATATCGCTGAGACATTGAAGATATTTAACAAAAATTTACTGATGATTGCACTCAGTTATGCCTCCTGCAATCTTTGTTAATTTTTTTGAGATAAGGTCTCACTCTGTTGCCCAGGCTGGAGTACAGTGGTGCAATCATGGCTCACTGCACCAGCCTCAGCCTCCTAGGCTCAAGCAATCCTCCCACCTCAGCCTCCTGAATAGCTGAGACTACAGGCACACACCACTAACACACCTGGCTAATTCTTTATTTTTCATAGAGACAGGGTCCCACTATGTTGGCCAGGCTGGTCTCGAACTCCTGGGCTCAAGCAATCCTCCTGCCTTGGCCTCCCAAAGTGCTGGGATTACAGGCATGAGCTACTGCACCCAGCCCCTCCTGTACTCTTTGTACTGTGTGCAGGGAACACAAGCGGAGAGCTGATGGTGATGGCAGGGAGAGTGCTTATTCTGGAACATCAACAAATCATCTTCTCTTTTATCATACGACTGTTCATTTAAATGAAAGTAGCCCCTTCTCTTCATGCTTAGAGGACATATTACTAACACTGCTGTTTTAATTCTATCTGATTAGTCCATCTCTCCAATTCATTGCATAAAAAGGAGACATTTGCTCCAATCAGTATTTGAACAAAAATGTGAAGTAGAGAATTAAAAAAACAAACATATCCAGTTACTCTTTTCTTCTTTAAGGTTTCAGTGAGCTAAGGAGGTGGTACTGAGAGGAGTCCAGATAATGGAAAGATTGGAAAAAACAGTTTCTAATATTTGATTACATTGATCCTCCACACTGGAAAACTATGTGACACTCCATTTCATTTTCTATAGATCCAGCAAGCTGGTTGTTGAGTAAATAATACAAACAACTGGGTGTGGTTCTTGTCAGTTTTCTTTAGAAAGAAAGAAACCAAAATTTAGTTTGGGACACCTAGGATAACAGTGAAATCCTACACGTTCTTAAACTACAAAGTGGGCTGTTAGTGAATTTAAGCAGAATTTTCATTGCAGTGAGTCTTGTCAAATTGTTTTAAAGACATTTAGTCAAAGGTGCATAGAGTTTCTAATTAAGAATATTAAGCAAAAGCCGCAGAACATTTTCCCCTTTAGAAAAAAGGAATTCAGGCTGGGCGCAGTGGCTCATGGCTCATGCCTGTAATCCCAGCACTTTGGGAGGCCGAGGCGGGCGGATCACAAGGTCAGGAGTTCGAGACCAGCCTGGCCAACATGGTGAAACTAAACTTTAGTAGAAACATCGTCTCTACTAAAAATACAAAAATTAGCCAGGTGTGGTAGCACATGCCTGTAATCCCAGCTACTAGGGAAGCTGAGGCAGAATTGCTTGAACCCTGGAGGCGGAGGTTGCAGTGAGCTGAGATTGAGTCACTGCACCTCAGCCTGGGTGATAGAGCAAGATTCTGTCTCAAAAAAAAAAAAAAGGAATTCGAATGTGGCTCAAATCTGGAGTCTAAGCCAGCAGGTAACAATGTTCCTTTAAAGCCTTCTCTAGCATAACAATGAGCCCATCAATCATTTGCTCCAGGAAACTTAAGAAAAAGAGATGATGTAAGGCATCTGGCTGGGGTGCAAATGTGTTAGGTTCTTCAATGTTCAGTAAGCACTACCTGTTATTTGTTTTTTAGTCTCCAAGTCTCTGGTTTGCTTCAGCACCTGGAGCAGCCGAGGTACCCCATTTAGTTCAGCCACCTCCAATTTGTTGTCATTGTCTTCAAATACTAAGTTTCTCAAGGCCCCACACACAGCTCGCTGAACGTCTTCATTCTGAA	Inversion impacting exons 5-6	Inv	Analytic detection difficult	CA1139532309		Impacts exons 5-6	Arrhythmogenic right ventricular cardiomyopathy/arrhythmogenic cardiomyopathy
ARVC VCEP	Application in progress	PKP2	HGNC:9024		Deletion of exons 11-12		CNV	Analytic detection difficult	CA1139532676		About 5% of PKP2 variants in ARVC probands are small to medium-sized deletions that have historically evaded detection. This exon 11-12 deletion variant has been seen in 3 different probands in the JHU ARVC registry although we don't know the exact breakpoints	Arrhythmogenic right ventricular cardiomyopathy/arrhythmogenic cardiomyopathy
ARVC VCEP	Application in progress	PKP2	HGNC:9024		Deletion encompassing entire gene		CNV	Analytic detection difficult	---		Several cases in both Baltimore and Netherlands with these large deletions	Arrhythmogenic right ventricular cardiomyopathy/arrhythmogenic cardiomyopathy
ARVC VCEP	Application in progress	PKP2	HGNC:9024		Deletion of exons 8-14		CNV	Analytic detection difficult	---			Arrhythmogenic right ventricular cardiomyopathy/arrhythmogenic cardiomyopathy
ARVC VCEP	Application in progress	PLN	HGNC:9080	NC_000006.11:g.118880124_118880126del	NM_001042475.2:c.1020+6570_1020+6572del	NP_001035940.1:p.=	Del	Major contributor to disease	CA261528	44580	Founder variant Europe/North America	Arrhythmogenic right ventricular cardiomyopathy/arrhythmogenic cardiomyopathy
ARVC VCEP	Application in progress	PLN	HGNC:9080	NC_000006.11:g.118880200T>G	NM_001042475.2:c.1020+6492A>C	NP_001035940.1:p.=	SNV	Major contributor to disease	CA249977	13637		Arrhythmogenic right ventricular cardiomyopathy/arrhythmogenic cardiomyopathy
ARVC VCEP	Application in progress	PLN	HGNC:9080	NC_000006.11:g.118880109C>T	NM_001042475.2:c.1020+6583G>A	NP_001035940.1:p.=	SNV	Major contributor to disease	CA256917	13636		Arrhythmogenic right ventricular cardiomyopathy/arrhythmogenic cardiomyopathy
ARVC VCEP	Application in progress	PLN	HGNC:9080		Entire gene deletion		CNV		---		described in HCM, also identified in DCM	Arrhythmogenic right ventricular cardiomyopathy/arrhythmogenic cardiomyopathy
ARVC VCEP	Application in progress	TMEM43	HGNC:28472	NC_000003.11:g.14183165C>T	NM_024334.2:c.1073C>T	NP_077310.1:p.Ser358Leu	SNV	Major contributor to disease	CA024568	734	Founder variant most prevalent in Newfoundland	Arrhythmogenic right ventricular cardiomyopathy/arrhythmogenic cardiomyopathy
BRCA1/2 VCEP	Developing ClinGen VCEP rules but has existing ClinVar expert panel status	BRCA1	HGNC:1100	NC_000017.10:g.41219625C>T	NM_007294.3:c.5074G>A	NP_009225.1:p.Asp1692Asn	SNV	Major contributor to disease	CA003201	37632	Iceland	Breast-ovarian cancer, familial, susceptibility to, 1 (AD)
BRCA1/2 VCEP	Developing ClinGen VCEP rules but has existing ClinVar expert panel status	BRCA1	HGNC:1100	NC_000017.10:g.41200740_41201249del	NM_007294.3:c.5333-36_5406+400del		CNV	Major contributor to disease, analytic detection difficult	CA10602571	267601	Exon 22 deletion (W European founder). Sometimes difficult with NGS CNV analysis. Easy with MLPA	Breast-ovarian cancer, familial, susceptibility to, 1 (AD)
BRCA1/2 VCEP	Developing ClinGen VCEP rules but has existing ClinVar expert panel status	BRCA1	HGNC:1100	NC_000017.10:g.41242895_41243130del	NM_007294.3:c.4097-78_4185+69del		CNV	Analytic detection difficult	CA10602594	267524	This exon 12 (11) deletion is easily picked up by MLPA. However, the size causes problems for CNV detection on NGS data (at least with our software). We have tweaked bin size in our software to overcome the problem for this particular variant, we see quite often – but we have a potential problem with other deletions this size.	Breast-ovarian cancer, familial, susceptibility to, 1 (AD)
BRCA1/2 VCEP	Developing ClinGen VCEP rules but has existing ClinVar expert panel status	BRCA1	HGNC:1100	NC_000017.10:g.41258504A>C	NM_007294.3:c.181T>G	NP_009225.1:p.Cys61Gly	SNV	Major contributor to disease	CA001182	17661	Austria	Breast-ovarian cancer, familial, susceptibility to, 1 (AD)
BRCA1/2 VCEP	Developing ClinGen VCEP rules but has existing ClinVar expert panel status	BRCA1	HGNC:1100	NC_000017.10:g.41258474T>C	NM_007294.3:c.211A>G	NP_009225.1:p.Arg71Gly	SNV	Major contributor to disease	CA001398	17693	Spain	Breast-ovarian cancer, familial, susceptibility to, 1 (AD)
BRCA1/2 VCEP	Developing ClinGen VCEP rules but has existing ClinVar expert panel status	BRCA1	HGNC:1100	NC_000017.10:g.41245190dup	NM_007294.3:c.2359dup	NP_009225.1:p.Glu787GlyfsTer3	Dup	Major contributor to disease	CA001577	54549	Belgium	Breast-ovarian cancer, familial, susceptibility to, 1 (AD)
BRCA1/2 VCEP	Developing ClinGen VCEP rules but has existing ClinVar expert panel status	BRCA1	HGNC:1100	NC_000017.10:g.41245073del	NM_007294.3:c.2475del	NP_009225.1:p.Asp825GlufsTer21	Del	Major contributor to disease	CA001646	37472	Denmark	Breast-ovarian cancer, familial, susceptibility to, 1 (AD)
BRCA1/2 VCEP	Developing ClinGen VCEP rules but has existing ClinVar expert panel status	BRCA1	HGNC:1100	NC_000017.10:g.41244913C>A	NM_007294.3:c.2635G>T	NP_009225.1:p.Glu879Ter	SNV	Major contributor to disease	CA001729	37478	Malaysian	Breast-ovarian cancer, familial, susceptibility to, 1 (AD)
BRCA1/2 VCEP	Developing ClinGen VCEP rules but has existing ClinVar expert panel status	BRCA1	HGNC:1100	NC_000017.10:g.41244907C>A	NM_007294.3:c.2641G>T	NP_009225.1:p.Glu881Ter	SNV	Major contributor to disease	CA001732	54625	South Africa	Breast-ovarian cancer, familial, susceptibility to, 1 (AD)
BRCA1/2 VCEP	Developing ClinGen VCEP rules but has existing ClinVar expert panel status	BRCA1	HGNC:1100	NC_000017.10:g.41244825dup	NM_007294.3:c.2726dup	NP_009225.1:p.Asn909LysfsTer6	Dup	Major contributor to disease	CA001793	54660	Singapore	Breast-ovarian cancer, familial, susceptibility to, 1 (AD)
BRCA1/2 VCEP	Developing ClinGen VCEP rules but has existing ClinVar expert panel status	BRCA1	HGNC:1100	NC_000017.10:g.41244497_41244501dup	NM_007294.3:c.3048_3052dup	NP_009225.1:p.Asn1018MetfsTer8	Dup	Major contributor to disease	CA002003	54763	Sweden	Breast-ovarian cancer, familial, susceptibility to, 1 (AD)
BRCA1/2 VCEP	Developing ClinGen VCEP rules but has existing ClinVar expert panel status	BRCA1	HGNC:1100	NC_000017.10:g.41244217_41244220del	NM_007294.3:c.3331_3334del	NP_009225.1:p.Gln1111AsnfsTer5	Del	Major contributor to disease	CA002149	37523	Portugal, Columbia	Breast-ovarian cancer, familial, susceptibility to, 1 (AD)
BRCA1/2 VCEP	Developing ClinGen VCEP rules but has existing ClinVar expert panel status	BRCA1	HGNC:1100	NC_000017.10:g.41244063del	NM_007294.3:c.3485del	NP_009225.1:p.Asp1162ValfsTer?	Del	Major contributor to disease	CA002247	37531	Finland	Breast-ovarian cancer, familial, susceptibility to, 1 (AD)
BRCA1/2 VCEP	Developing ClinGen VCEP rules but has existing ClinVar expert panel status	BRCA1	HGNC:1100	NC_000017.10:g.41256190G>T	NM_007294.3:c.390C>A	NP_009225.1:p.Tyr130Ter	SNV	Major contributor to disease	CA002515	55046	Korean	Breast-ovarian cancer, familial, susceptibility to, 1 (AD)
BRCA1/2 VCEP	Developing ClinGen VCEP rules but has existing ClinVar expert panel status	BRCA1	HGNC:1100	NC_000017.10:g.41243514del	NM_007294.3:c.4035del	NP_009225.1:p.Glu1346LysfsTer20	Del	Major contributor to disease	CA002573	37560	Lithuania	Breast-ovarian cancer, familial, susceptibility to, 1 (AD)
BRCA1/2 VCEP	Developing ClinGen VCEP rules but has existing ClinVar expert panel status	BRCA1	HGNC:1100	NC_000017.10:g.41251872_41251873del	NM_007294.3:c.470_471del	NP_009225.1:p.Ser157Ter	Del	Major contributor to disease	CA002985	37608	Hong Kong	Breast-ovarian cancer, familial, susceptibility to, 1 (AD)
BRCA1/2 VCEP	Developing ClinGen VCEP rules but has existing ClinVar expert panel status	BRCA1	HGNC:1100	NC_000017.10:g.41197784G>A	NM_007294.3:c.5503C>T	NP_009225.1:p.Arg1835Ter	SNV	Major contributor to disease	CA003674	55601	Pakistani	Breast-ovarian cancer, familial, susceptibility to, 1 (AD)
BRCA1/2 VCEP	Developing ClinGen VCEP rules but has existing ClinVar expert panel status	BRCA1	HGNC:1100	NC_000017.10:g.41246335_41246374del	NM_007294.3:c.1175_1214del	NP_009225.1:p.Leu392GlnfsTer5	Del	Analytic detection difficult	CA000776	17665	Large deletion	Breast-ovarian cancer, familial, susceptibility to, 1 (AD)
BRCA1/2 VCEP	Developing ClinGen VCEP rules but has existing ClinVar expert panel status	BRCA1	HGNC:1100	NC_000017.10:g.41245594del	NM_007294.3:c.1961del	NP_009225.1:p.Lys654SerfsTer?	Del	Analytic detection difficult	CA001306	37438	Long homopolymer	Breast-ovarian cancer, familial, susceptibility to, 1 (AD)
BRCA1/2 VCEP	Developing ClinGen VCEP rules but has existing ClinVar expert panel status	BRCA1	HGNC:1100	NC_000017.10:g.41209082dup	NM_007294.3:c.5266dup	NP_009225.1:p.Gln1756ProfsTer?	Dup	Major contributor to disease	CA003404	17677	Ashkenazi Jewish Founder	Breast-ovarian cancer, familial, susceptibility to, 1 (AD)
BRCA1/2 VCEP	Developing ClinGen VCEP rules but has existing ClinVar expert panel status	BRCA1	HGNC:1100	NC_000017.10:g.41276047_41276048del	NM_007294.3:c.68_69del	NP_009225.1:p.Glu23ValfsTer17	Del	Major contributor to disease	CA003783	17662	Ashkenazi Jewish Founder	Breast-ovarian cancer, familial, susceptibility to, 1 (AD)
BRCA1/2 VCEP	Developing ClinGen VCEP rules but has existing ClinVar expert panel status	BRCA1	HGNC:1100	NC_000017.10:g.41246731_41246740dup	NM_007294.3:c.815_824dup	NP_009225.1:p.Thr276AlafsTer14	Dup	Analytic detection difficult	CA003921	55723	Large duplication	Breast-ovarian cancer, familial, susceptibility to, 1 (AD)
BRCA1/2 VCEP	Developing ClinGen VCEP rules but has existing ClinVar expert panel status	BRCA1	HGNC:1100	NC_000017.10:g.41246344_41246383del	NM_007294.3:c.1168_1207del	NP_009225.1:p.Asp390LeufsTer7	Del	Analytic detection difficult	CA1139532220		a 40bp-deletion not always detected depending on the bioinfo tools.	Breast-ovarian cancer, familial, susceptibility to, 1 (AD)
BRCA1/2 VCEP	Developing ClinGen VCEP rules but has existing ClinVar expert panel status	BRCA1	HGNC:1100		Deletion of exons 8-11		CNV	Major contributor to disease	---	219772	Deletion of exons 8-11. Mexico	Breast-ovarian cancer, familial, susceptibility to, 1 (AD)
BRCA1/2 VCEP	Developing ClinGen VCEP rules but has existing ClinVar expert panel status	BRCA1	HGNC:1100		Duplication of exons 3-8		CNV	Analytic detection difficult	---	267626	Duplication of exons 3-8. Founder. Duplication is not easy as a deletion	Breast-ovarian cancer, familial, susceptibility to, 1 (AD)
BRCA1/2 VCEP	Developing ClinGen VCEP rules but has existing ClinVar expert panel status	BRCA1	HGNC:1100		NM_007294.3:c.1739_1740insAlu		Ins	Analytic detection difficult	---		Belgian founder variant difficult to genotype	Breast-ovarian cancer, familial, susceptibility to, 1 (AD)
BRCA1/2 VCEP	Developing ClinGen VCEP rules but has existing ClinVar expert panel status	BRCA2	HGNC:1101	NC_000013.10:g.32890599T>G	NM_000059.3:c.2T>G		SNV	Major contributor to disease	CA017013	51385	Brazil	Breast-ovarian cancer, familial, susceptibility to, 2 (AD)
BRCA1/2 VCEP	Developing ClinGen VCEP rules but has existing ClinVar expert panel status	BRCA2	HGNC:1101	NC_000013.10:g.32936830G>A	NM_000059.3:c.7976G>A	NP_000050.2:p.Arg2659Lys	SNV	Major contributor to disease	CA025368	38131	Greek	Breast-ovarian cancer, familial, susceptibility to, 2 (AD)
BRCA1/2 VCEP	Developing ClinGen VCEP rules but has existing ClinVar expert panel status	BRCA2	HGNC:1101	NC_000013.10:g.32907428dup	NM_000059.3:c.1813dup	NP_000050.2:p.Ile605AsnfsTer11	Dup	Major contributor to disease	CA013353	37762	German	Breast-ovarian cancer, familial, susceptibility to, 2 (AD)
BRCA1/2 VCEP	Developing ClinGen VCEP rules but has existing ClinVar expert panel status	BRCA2	HGNC:1101	NC_000013.10:g.32893408_32893409del	NM_000059.3:c.262_263del	NP_000050.2:p.Leu88AlafsTer12	Del	Major contributor to disease	CA015875	51317	Malaysian	Breast-ovarian cancer, familial, susceptibility to, 2 (AD)
BRCA1/2 VCEP	Developing ClinGen VCEP rules but has existing ClinVar expert panel status	BRCA2	HGNC:1101	NC_000013.10:g.32911300_32911303del	NM_000059.3:c.2808_2811del	NP_000050.2:p.Ala938ProfsTer21	Del	Major contributor to disease	CA016424	9322	French, Columbian	Breast-ovarian cancer, familial, susceptibility to, 2 (AD)
BRCA1/2 VCEP	Developing ClinGen VCEP rules but has existing ClinVar expert panel status	BRCA2	HGNC:1101	NC_000013.10:g.32911601C>T	NM_000059.3:c.3109C>T	NP_000050.2:p.Gln1037Ter	SNV	Major contributor to disease	CA017251	37819	Hong Kong	Breast-ovarian cancer, familial, susceptibility to, 2 (AD)
BRCA1/2 VCEP	Developing ClinGen VCEP rules but has existing ClinVar expert panel status	BRCA2	HGNC:1101	NC_000013.10:g.32911756dup	NM_000059.3:c.3264dup	NP_000050.2:p.Gln1089SerfsTer10	Dup	Major contributor to disease	CA017653	37830	Spanish	Breast-ovarian cancer, familial, susceptibility to, 2 (AD)
BRCA1/2 VCEP	Developing ClinGen VCEP rules but has existing ClinVar expert panel status	BRCA2	HGNC:1101	NC_000013.10:g.32912750del	NM_000059.3:c.4258del	NP_000050.2:p.Asp1420IlefsTer28	Del	Major contributor to disease	CA019805	51617	Sweedish	Breast-ovarian cancer, familial, susceptibility to, 2 (AD)
BRCA1/2 VCEP	Developing ClinGen VCEP rules but has existing ClinVar expert panel status	BRCA2	HGNC:1101	NC_000013.10:g.32913714_32913717del	NM_000059.3:c.5222_5225del	NP_000050.2:p.Ser1741ThrfsTer?	Del	Major contributor to disease	CA021774	126063	Pakistani	Breast-ovarian cancer, familial, susceptibility to, 2 (AD)
BRCA1/2 VCEP	Developing ClinGen VCEP rules but has existing ClinVar expert panel status	BRCA2	HGNC:1101	NC_000013.10:g.32914767_32914768del	NM_000059.3:c.6275_6276del	NP_000050.2:p.Leu2092ProfsTer7	Del	Major contributor to disease	CA023808	9318	Belgian, UK, Netherlands	Breast-ovarian cancer, familial, susceptibility to, 2 (AD)
BRCA1/2 VCEP	Developing ClinGen VCEP rules but has existing ClinVar expert panel status	BRCA2	HGNC:1101	NC_000013.10:g.32903606_32903607del	NM_000059.3:c.658_659del	NP_000050.2:p.Val220IlefsTer4	Del	Major contributor to disease	CA024188	9342	Lithuania	Breast-ovarian cancer, familial, susceptibility to, 2 (AD)
BRCA1/2 VCEP	Developing ClinGen VCEP rules but has existing ClinVar expert panel status	BRCA2	HGNC:1101	NC_000013.10:g.32930609C>T	NM_000059.3:c.7480C>T	NP_000050.2:p.Arg2494Ter	SNV	Major contributor to disease	CA025108	38099	Korean	Breast-ovarian cancer, familial, susceptibility to, 2 (AD)
BRCA1/2 VCEP	Developing ClinGen VCEP rules but has existing ClinVar expert panel status	BRCA2	HGNC:1101	NC_000013.10:g.32930747G>A	NM_000059.3:c.7617+1G>A	NP_000050.2:p.=	SNV	Major contributor to disease	CA025182	52362	Danish	Breast-ovarian cancer, familial, susceptibility to, 2 (AD)
BRCA1/2 VCEP	Developing ClinGen VCEP rules but has existing ClinVar expert panel status	BRCA2	HGNC:1101	NC_000013.10:g.32905145_32905149del	NM_000059.3:c.771_775del	NP_000050.2:p.Asn257LysfsTer17	Del	Major contributor to disease	CA025222	9326	Icelandic	Breast-ovarian cancer, familial, susceptibility to, 2 (AD)
BRCA1/2 VCEP	Developing ClinGen VCEP rules but has existing ClinVar expert panel status	BRCA2	HGNC:1101	NC_000013.10:g.32936788del	NM_000059.3:c.7934del	NP_000050.2:p.Arg2645AsnfsTer3	Del	Major contributor to disease	CA025344	52440	South Africa	Breast-ovarian cancer, familial, susceptibility to, 2 (AD)
BRCA1/2 VCEP	Developing ClinGen VCEP rules but has existing ClinVar expert panel status	BRCA2	HGNC:1101	NC_000013.10:g.32944571G>A	NM_000059.3:c.8364G>A	NP_000050.2:p.Trp2788Ter	SNV	Major contributor to disease	CA025605	52566	Austria	Breast-ovarian cancer, familial, susceptibility to, 2 (AD)
BRCA1/2 VCEP	Developing ClinGen VCEP rules but has existing ClinVar expert panel status	BRCA2	HGNC:1101	NC_000013.10:g.32945142_32945143del	NM_000059.3:c.8537_8538del	NP_000050.2:p.Glu2846GlyfsTer22	Del	Major contributor to disease	CA025697	9328	Czech, Canadian	Breast-ovarian cancer, familial, susceptibility to, 2 (AD)
BRCA1/2 VCEP	Developing ClinGen VCEP rules but has existing ClinVar expert panel status	BRCA2	HGNC:1101	NC_000013.10:g.32953577C>T	NM_000059.3:c.8878C>T	NP_000050.2:p.Gln2960Ter	SNV	Major contributor to disease	CA025859	52694	Italian	Breast-ovarian cancer, familial, susceptibility to, 2 (AD)
BRCA1/2 VCEP	Developing ClinGen VCEP rules but has existing ClinVar expert panel status	BRCA2	HGNC:1101	NC_000013.10:g.32954030dup	NM_000059.3:c.9097dup	NP_000050.2:p.Thr3033AsnfsTer11	Dup	Major contributor to disease	CA025970	38208	Hungarian	Breast-ovarian cancer, familial, susceptibility to, 2 (AD)
BRCA1/2 VCEP	Developing ClinGen VCEP rules but has existing ClinVar expert panel status	BRCA2	HGNC:1101	NC_000013.10:g.32954142A>G	NM_000059.3:c.9118-2A>G	NP_000050.2:p.=	SNV	Major contributor to disease	CA025996	52759	Finnish	Breast-ovarian cancer, familial, susceptibility to, 2 (AD)
BRCA1/2 VCEP	Developing ClinGen VCEP rules but has existing ClinVar expert panel status	BRCA2	HGNC:1101	NC_000013.10:g.32914438del	NM_000059.3:c.5946del	NP_000050.2:p.Ser1982ArgfsTer22	Del	Major contributor to disease	CA023403	9325	Ashkenazi Jewish Founder	Breast-ovarian cancer, familial, susceptibility to, 2 (AD)
BRCA1/2 VCEP	Developing ClinGen VCEP rules but has existing ClinVar expert panel status	BRCA2	HGNC:1101		NM_000059.3:c.156_157insAlu		Ins	Major contributor to disease, analytic detection difficult	---	126018	Portuguese founder	Breast-ovarian cancer, familial, susceptibility to, 2 (AD)
Cardiomyopathy VCEP	Approved	MYBPC3	HGNC:7551	NC_000011.9:g.47364249G>A	NM_000256.3:c.1504C>T	NP_000247.2:p.Arg502Trp	SNV	Major contributor to disease	CA010493	42540	Seen in >100 probands between LMM and Oxford	Hypertrophic cardiomyopathy
Cardiomyopathy VCEP	Approved	MYBPC3	HGNC:7551	NC_000011.9:g.47364269C>T	NM_000256.3:c.1484G>A	NP_000247.2:p.Arg495Gln	SNV	Major contributor to disease	CA010464	164113	Seen in >20 probands between LMM and Oxford	Hypertrophic cardiomyopathy
Cardiomyopathy VCEP	Approved	MYBPC3	HGNC:7551	NC_000011.9:g.47364125T>A	NM_000256.3:c.1624+4A>T	NP_000247.2:p.=	SNV	Major contributor to disease	CA010777	42556	Seen in >20 probands between LMM and Oxford	Hypertrophic cardiomyopathy
Cardiomyopathy VCEP	Approved	MYBPC3	HGNC:7551	NC_000011.9:g.47364129C>G	NM_000256.3:c.1624G>C	NP_000247.2:p.Glu542Gln	SNV	Major contributor to disease	CA010806	8608	Seen in >30 probands between LMM and Oxford	Hypertrophic cardiomyopathy
Cardiomyopathy VCEP	Approved	MYBPC3	HGNC:7551	NC_000011.9:g.47372898_47372908del	NM_000256.3:c.177_187del	NP_000247.2:p.Glu60AlafsTer?	Del	Analytic detection difficult	CA011058	42565	Included for analytic detection; Seen in >5 probands between LMM and Oxford	Hypertrophic cardiomyopathy
Cardiomyopathy VCEP	Approved	MYBPC3	HGNC:7551	NC_000011.9:g.47361343T>C	NM_000256.3:c.1928-2A>G	NP_000247.2:p.=	SNV	Major contributor to disease	CA011513	42585	Seen in >30 probands between LMM and Oxford	Hypertrophic cardiomyopathy
Cardiomyopathy VCEP	Approved	MYBPC3	HGNC:7551	NC_000011.9:g.47359281dup	NM_000256.3:c.2373dup	NP_000247.2:p.Trp792ValfsTer?	Dup	Major contributor to disease	CA012139	42619	Seen in >50 probands between LMM and Oxford	Hypertrophic cardiomyopathy
Cardiomyopathy VCEP	Approved	MYBPC3	HGNC:7551	NC_000011.9:g.47356633_47356634del	NM_000256.3:c.2864_2865del	NP_000247.2:p.Pro955ArgfsTer?	Del	Major contributor to disease	CA013077	42663	Seen in >20 probands between LMM and Oxford	Hypertrophic cardiomyopathy
Cardiomyopathy VCEP	Approved	MYBPC3	HGNC:7551	NC_000011.9:g.47354848_47354849insA	NM_000256.3:c.3226_3227insT	NP_000247.2:p.Asp1076ValfsTer6	Ins	Analytic detection difficult	CA013684	42694	Included for analytic detection; Seen in >10 probands between LMM and Oxford	Hypertrophic cardiomyopathy
Cardiomyopathy VCEP	Approved	MYBPC3	HGNC:7551	NC_000011.9:g.47354740C>G	NM_000256.3:c.3330+5G>C	NP_000247.2:p.=	SNV	Major contributor to disease	CA013966	42706	Seen in >20 probands between LMM and Oxford	Hypertrophic cardiomyopathy
Cardiomyopathy VCEP	Approved	MYBPC3	HGNC:7551	NC_000011.9:g.47354123del	NM_000256.3:c.3624del	NP_000247.2:p.Lys1209SerfsTer28	Del	Analytic detection difficult	CA014493	42727	Included for analytic detection; Seen in >5 probands between LMM and Oxford	Hypertrophic cardiomyopathy
Cardiomyopathy VCEP	Approved	MYBPC3	HGNC:7551	NC_000011.9:g.47353679_47353696dup	NM_000256.3:c.3742_3759dup	NP_000247.2:p.Cys1253_Arg1254insGlyGlyIleTyrValCys	Dup	Analytic detection difficult	CA014796	8603	Included for analytic detection; Seen in >5 probands between LMM and Oxford	Hypertrophic cardiomyopathy
Cardiomyopathy VCEP	Approved	MYBPC3	HGNC:7551	NC_000011.9:g.47369975C>T	NM_000256.3:c.772G>A	NP_000247.2:p.Glu258Lys	SNV	Major contributor to disease	CA015823	42792	Seen in >30 probands between LMM and Oxford	Hypertrophic cardiomyopathy
Cardiomyopathy VCEP	Approved	MYBPC3	HGNC:7551	NC_000011.9:g.47368191_47368192del	NM_000256.3:c.913_914del	NP_000247.2:p.Phe305ProfsTer27	Del	Analytic detection difficult	CA016068	42801	Included for analytic detection; Seen in >5 probands between LMM and Oxford	Hypertrophic cardiomyopathy
Cardiomyopathy VCEP	Approved	MYBPC3	HGNC:7551	NC_000011.9:g.47367930C>T	NM_000256.3:c.927-9G>A	NP_000247.2:p.=	SNV	Major contributor to disease	CA016127	42807	Seen in >30 probands between LMM and Oxford	Hypertrophic cardiomyopathy
Cardiomyopathy VCEP	Approved	MYBPC3	HGNC:7551	NC_000011.9:g.47364865C>T	NM_000256.3:c.1224-52G>A	NP_000247.2:p.=	SNV	Other (explain in comment box)	CA009923	188544	Seen in >20 probands between LMM and Oxford. Not difficult technically but often outside the region labs call variants in	Hypertrophic cardiomyopathy
Cardiomyopathy VCEP	Approved	MYH7	HGNC:7577	NC_000014.8:g.23894525C>T	NM_000257.3:c.2389G>A	NP_000248.2:p.Ala797Thr	SNV	Major contributor to disease	CA012268	42901	Seen in >20 probands between LMM and Oxford	Hypertrophic cardiomyopathy
Cardiomyopathy VCEP	Approved	MYH7	HGNC:7577	NC_000014.8:g.23898214G>A	NM_000257.3:c.1357C>T	NP_000248.2:p.Arg453Cys	SNV	Major contributor to disease	CA010630	14089	Seen in >20 probands between LMM and Oxford	Hypertrophic cardiomyopathy
Cardiomyopathy VCEP	Approved	MYH7	HGNC:7577	NC_000014.8:g.23896932C>G	NM_000257.3:c.1750G>C	NP_000248.2:p.Gly584Arg	SNV	Major contributor to disease	CA011186	14090	Seen in >20 probands between LMM and Oxford	Hypertrophic cardiomyopathy
Cardiomyopathy VCEP	Approved	MYH7	HGNC:7577	NC_000014.8:g.23896042C>T	NM_000257.3:c.1988G>A	NP_000248.2:p.Arg663His	SNV	Major contributor to disease	CA011552	42875	Seen in >20 probands between LMM and Oxford	Hypertrophic cardiomyopathy
Cardiomyopathy VCEP	Approved	MYH7	HGNC:7577	NC_000014.8:g.23894118_23894120del	NM_000257.3:c.2539_2541del	NP_000248.2:p.Lys847del	Del	Analytic detection difficult	CA012568	42913	Included for analytic detection; Seen in >5 probands between LMM and Oxford	Hypertrophic cardiomyopathy
Cardiomyopathy VCEP	Approved	MYH7	HGNC:7577	NC_000014.8:g.23893316G>C	NM_000257.3:c.2722C>G	NP_000248.2:p.Leu908Val	SNV	Major contributor to disease	CA012953	14097	Seen in >20 probands between LMM and Oxford	Hypertrophic cardiomyopathy
Cardiomyopathy VCEP	Approved	TNNI3	HGNC:11947	NC_000019.9:g.55665462C>T	NM_000363.4:c.485G>A	NP_000354.4:p.Arg162Gln	SNV	Major contributor to disease	CA021744	43389	Seen in >20 probands between LMM and Oxford	Hypertrophic cardiomyopathy
Cardiomyopathy VCEP	Approved	TNNT2	HGNC:11949	NC_000001.10:g.201332514_201332516del	NM_000364.3:c.517_519del	NP_000355.2:p.Glu173del	Del	Analytic detection difficult	CA004651	43648	Included for analytic detection; Seen in >10 probands between LMM and Oxford	Hypertrophic cardiomyopathy
Cardiomyopathy VCEP	Approved	TNNT2	HGNC:11949	NC_000001.10:g.201331109_201331111del	NM_000364.3:c.650_652del	NP_000355.2:p.Lys217del	Del	Major contributor to disease	CA006429	43659	Seen in >20 probands between LMM and Oxford	Dilated cardiomyopathy
CDH1 VCEP	Approved	CDH1	HGNC:1748	NC_000016.9:g.68771321G>A	NM_004360.3:c.3G>A		SNV	Major contributor to disease	CA10583399	239906		Hereditary diffuse gastric adenocarcinoma
CDH1 VCEP	Approved	CDH1	HGNC:1748	NC_000016.9:g.68845757C>T	NM_004360.3:c.1003C>T	NP_004351.1:p.Arg335Ter	SNV	Major contributor to disease	CA166866	136055		Hereditary diffuse gastric adenocarcinoma
CDH1 VCEP	Approved	CDH1	HGNC:1748	NC_000016.9:g.68846166G>A	NM_004360.3:c.1137G>A	NP_004351.1:p.Thr379=	SNV	May escape filtration	CA186229	156499		Hereditary diffuse gastric adenocarcinoma
CDH1 VCEP	Approved	CDH1	HGNC:1748	NC_000016.9:g.68855984C>T	NM_004360.3:c.1792C>T	NP_004351.1:p.Arg598Ter	SNV	Major contributor to disease	CA281000	12241		Hereditary diffuse gastric adenocarcinoma
CDH1 VCEP	Approved	CDH1	HGNC:1748	NC_000016.9:g.68771367G>A	NM_004360.3:c.48+1G>A	NP_004351.1:p.=	SNV	Major contributor to disease	CA396451431	449341		Hereditary diffuse gastric adenocarcinoma
CDH1 VCEP	Approved	CDH1	HGNC:1748	NC_000016.9:g.68856105G>A	NM_004360.3:c.1913G>A	NP_004351.1:p.Trp638Ter	SNV	Major contributor to disease	CA396467238	599651		Hereditary diffuse gastric adenocarcinoma
CDH1 VCEP	Approved	CDH1	HGNC:1748	NC_000016.9:g.68862177T>A	NM_004360.3:c.2265T>A	NP_004351.1:p.Tyr755Ter	SNV	Major contributor to disease	CA396469962	599653		Hereditary diffuse gastric adenocarcinoma
CDH1 VCEP	Approved	CDH1	HGNC:1748	NC_000016.9:g.68835791del	NM_004360.3:c.382del	NP_004351.1:p.His128IlefsTer?	Del	Major contributor to disease	CA496152715	486824		Hereditary diffuse gastric adenocarcinoma
CDH1 VCEP	Approved	CDH1	HGNC:1748	NC_000016.9:g.68846114del	NM_004360.3:c.1085del	NP_004351.1:p.Val362GlyfsTer?	Del	Major contributor to disease	CA658658486	483264		Hereditary diffuse gastric adenocarcinoma
CDH1 VCEP	Approved	CDH1	HGNC:1748	NC_000016.9:g.68835692C>T	NM_004360.3:c.283C>T	NP_004351.1:p.Gln95Ter	SNV	Major contributor to disease	CA8129823	463775		Hereditary diffuse gastric adenocarcinoma
CDH1 VCEP	Approved	GATA2	HGNC:4171	NC_000003.11:g.128200113G>A	NM_001145661.1:c.1192C>T	NP_001139133.1:p.Arg398Trp	SNV	Major contributor to disease	CA128572	29709		GATA2 deficiency with susceptibility to MDS/AML
CDH1 VCEP	Approved	GATA2	HGNC:4171	NC_000003.11:g.128200744G>A	NM_001145661.1:c.1061C>T	NP_001139133.1:p.Thr354Met	SNV	Major contributor to disease	CA128580	29711		GATA2 deficiency with susceptibility to MDS/AML
CDH1 VCEP	Approved	GATA2	HGNC:4171	NC_000003.11:g.128202711G>A	NM_001145661.1:c.1009C>T	NP_001139133.1:p.Arg337Ter	SNV	Major contributor to disease	CA128584	29719		GATA2 deficiency with susceptibility to MDS/AML
CDH1 VCEP	Approved	GATA2	HGNC:4171	NC_000003.11:g.128200118C>T	NM_001145661.1:c.1187G>A	NP_001139133.1:p.Arg396Gln	SNV	Major contributor to disease	CA354413234	472437		GATA2 deficiency with susceptibility to MDS/AML
CDH1 VCEP	Approved	GATA2	HGNC:4171	NC_000003.11:g.128202131G>A	NM_001145661.1:c.1017+572C>T	NP_001139133.1:p.=	SNV	May escape filtration	CA891842731	566562		GATA2 deficiency with susceptibility to MDS/AML
CDH1 VCEP	Approved	GATA2	HGNC:4171	NC_000003.11:g.128200688A>G	NM_001145661.1:c.1117T>C	NP_001139133.1:p.Cys373Arg	SNV	Major contributor to disease	CA128589	29720		GATA2 deficiency with susceptibility to MDS/AML
CDH1 VCEP	Approved	GATA2	HGNC:4171	NC_000003.11:g.128202166_128202193del	NM_001145661.1:c.1017+513_1017+540del	NP_001139133.1:p.=	Del	May escape filtration	CA130385	39587		GATA2 deficiency with susceptibility to MDS/AML
CDH1 VCEP	Approved	GATA2	HGNC:4171	NC_000003.11:g.128200711_128200722del	NM_001145661.1:c.1084_1095del	NP_001139133.1:p.Arg362_Asn365del	Del	Major contributor to disease	CA358689	29713		GATA2 deficiency with susceptibility to MDS/AML
CDH1 VCEP	Approved	GATA2	HGNC:4171	NC_000003.11:g.128200788C>A	NM_001145661.1:c.1018-1G>T	NP_001139133.1:p.=	SNV	Major contributor to disease	CA358817	29716		GATA2 deficiency with susceptibility to MDS/AML
CDH1 VCEP	Approved	GATA2	HGNC:4171	NC_000003.11:g.128205090G>C	NM_001145661.1:c.351C>G	NP_001139133.1:p.Thr117=	SNV	May escape filtration	CA435764049			GATA2 deficiency with susceptibility to MDS/AML
CDH1 VCEP	Approved	RUNX1	HGNC:10471	NC_000021.8:g.36231783G>A	NM_001001890.2:c.520C>T	NP_001001890.1:p.Arg174Ter	SNV	Major contributor to disease	CA16602487	376018		Familial platelet disorder with associated myeloid malignancy
CDH1 VCEP	Approved	RUNX1	HGNC:10471	NC_000021.8:g.36252865C>T	NM_001001890.2:c.416G>A	NP_001001890.1:p.Arg139Gln	SNV	Major contributor to disease	CA16616941	417961		Familial platelet disorder with associated myeloid malignancy
CDH1 VCEP	Approved	RUNX1	HGNC:10471	NC_000021.8:g.36253011C>A	NM_001001890.2:c.271-1G>T	NP_001001890.1:p.=	SNV	Major contributor to disease	CA248609	14463		Familial platelet disorder with associated myeloid malignancy
CDH1 VCEP	Approved	RUNX1	HGNC:10471	NC_000021.8:g.36231782C>T	NM_001001890.2:c.521G>A	NP_001001890.1:p.Arg174Gln	SNV	Major contributor to disease	CA248610	14464		Familial platelet disorder with associated myeloid malignancy
CDH1 VCEP	Approved	RUNX1	HGNC:10471	NC_000021.8:g.36259163T>C	NM_001001890.2:c.247A>G	NP_001001890.1:p.Lys83Glu	SNV	Major contributor to disease	CA248613	14465		Familial platelet disorder with associated myeloid malignancy
CDH1 VCEP	Approved	RUNX1	HGNC:10471	NC_000021.8:g.36252851del	NM_001001890.2:c.427+3del	NP_001001890.1:p.=	Del	May escape filtration	CA248618	14466		Familial platelet disorder with associated myeloid malignancy
CDH1 VCEP	Approved	RUNX1	HGNC:10471	NC_000021.8:g.36252962C>G	NM_001001890.2:c.319G>C	NP_001001890.1:p.Ala107Pro	SNV	Major contributor to disease	CA248623	14468		Familial platelet disorder with associated myeloid malignancy
CDH1 VCEP	Approved	RUNX1	HGNC:10471	NC_000021.8:g.36231773C>T	NM_001001890.2:c.530G>A	NP_001001890.1:p.Arg177Gln	SNV	Major contributor to disease	CA410207938	561253		Familial platelet disorder with associated myeloid malignancy
CDH1 VCEP	Approved	RUNX1	HGNC:10471	NC_000021.8:g.36164467_36164468dup	NM_001001890.2:c.1331_1332dup	NP_001001890.1:p.Leu445AlafsTer?	Dup	May escape filtration	CA658799413	532664		Familial platelet disorder with associated myeloid malignancy
CDH1 VCEP	Approved	RUNX1	HGNC:10471	NC_000021.8:g.(?_36421133)_(36421202_?)del			Del	May escape filtration	CA1139532677			Familial platelet disorder with associated myeloid malignancy
CFTR2	ClinVar Expert Panel Status (Non-FDA Recognized)	CFTR	HGNC:1884	NC_000007.13:g.117188688_117188689del	NM_000492.3:c.1210-7_1210-6del	NP_000483.3:p.=	Del	May escape filtration	CA183148	242535	High frequency in population; penetrance and interpretation of pathogenicity depends on adjacent GT repeat tract	Cystic fibrosis
CFTR2	ClinVar Expert Panel Status (Non-FDA Recognized)	CFTR	HGNC:1884	NC_000007.13:g.117280015C>T	NM_000492.3:c.3718-2477C>T	NP_000483.3:p.=	SNV	Analytic detection difficult	CA249893	7166	Deep intronic; exome-based platforms will not detect this and will require specific capture probe	Cystic fibrosis
CFTR2	ClinVar Expert Panel Status (Non-FDA Recognized)	CFTR	HGNC:1884	NC_000007.13:g.117199646_117199648del	NM_000492.3:c.1521_1523del	NP_000483.3:p.Phe508del	Del	Major contributor to disease	CA118639	7105	May escape filtration if 1% used as threshold	Cystic fibrosis
CFTR2	ClinVar Expert Panel Status (Non-FDA Recognized)	CFTR	HGNC:1884	NC_000007.13:g.117171029G>A	NM_000492.3:c.350G>A	NP_000483.3:p.Arg117His	SNV	Other (explain in comment box)	CA221026	7109	Interpretation of pathogenicity depends on in cis variation of polyT tract in intron 9	Cystic fibrosis
CFTR2	ClinVar Expert Panel Status (Non-FDA Recognized)	CFTR	HGNC:1884	NC_000007.13:g.117227832G>T	NM_000492.3:c.1624G>T	NP_000483.3:p.Gly542Ter	SNV	Major contributor to disease	CA284836	7115		Cystic fibrosis
CFTR2	ClinVar Expert Panel Status (Non-FDA Recognized)	CFTR	HGNC:1884	NC_000007.13:g.117188849C>A	NM_000492.3:c.1364C>A	NP_000483.3:p.Ala455Glu	SNV	Analytic detection difficult	CA340631	7111	In a region of CFTR with homology to a pseudogene; this pathogenic CFTR variant has also occurred in pseudogene and cause false-positive CF carrier screening	Cystic fibrosis
CFTR2	ClinVar Expert Panel Status (Non-FDA Recognized)	CFTR	HGNC:1884	NC_000007.13:g.117227860G>A	NM_000492.3:c.1652G>A	NP_000483.3:p.Gly551Asp	SNV	Major contributor to disease	CA340634	7120		Cystic fibrosis
CFTR2	ClinVar Expert Panel Status (Non-FDA Recognized)	CFTR	HGNC:1884	NC_000007.13:g.117282620G>A	NM_000492.3:c.3846G>A	NP_000483.3:p.Trp1282Ter	SNV	Major contributor to disease	CA340638	7129		Cystic fibrosis
CFTR2	ClinVar Expert Panel Status (Non-FDA Recognized)	CFTR	HGNC:1884	NC_000007.13:g.117292931C>G	NM_000492.3:c.3909C>G	NP_000483.3:p.Asn1303Lys	SNV	Major contributor to disease	CA340641	7136		Cystic fibrosis
CFTR2	ClinVar Expert Panel Status (Non-FDA Recognized)	CFTR	HGNC:1884	NC_000007.13:g.117232273del	NM_000492.3:c.2052del	NP_000483.3:p.Lys684AsnfsTer?	Del	Analytic detection difficult	CA344706	38493	May be accidentally called if the A>G substitution (see above) in cis is not recognized as being part of this variant.	Cystic fibrosis
CFTR2	ClinVar Expert Panel Status (Non-FDA Recognized)	CFTR	HGNC:1884	NC_000007.13:g.117251704G>A	NM_000492.3:c.3209G>A	NP_000483.3:p.Arg1070Gln	SNV	Other (explain in comment box)	CA275095	35866	Occurs in cis with pathogenic CFTR variant (S466X); need to ensure phasing for accurate intepretation	Cystic fibrosis
CFTR2	ClinVar Expert Panel Status (Non-FDA Recognized)	CFTR	HGNC:1884	NC_000007.13:g.117267807A>G	NM_000492.3:c.3700A>G	NP_000483.3:p.Ile1234Val	SNV	Other (explain in comment box)	CA325601	7215	Must be cautious on interpretation to report as splice variant instead of missense and consider splicing studies for functional assessment	Cystic fibrosis
CFTR2	ClinVar Expert Panel Status (Non-FDA Recognized)	CFTR	HGNC:1884	NC_000007.13:g.117232272_117232273delinsG	NM_000492.3:c.2051_2052delinsG	NP_000483.3:p.Lys684SerfsTer?	Delins	Analytic detection difficult	CA325699	35837	Standard NGS variant callers will treat this as two separated variants: an A deletion and A>G substitution. Because the A deletion is also a known variant (see below), it is important to also look for the A>G substitution, determine phase, and then call this variant correctly.	Cystic fibrosis
CFTR2	ClinVar Expert Panel Status (Non-FDA Recognized)	CFTR	HGNC:1884	NC_000007.13:g.117251609A>G	NM_000492.3:c.3140-26A>G	NP_000483.3:p.=	SNV	Analytic detection difficult	CA342838	35864	May be on the cusp of exome-based platforms, depending on capture into the intron, and require specific capture probe	Cystic fibrosis
Congenital Myopathies VCEP	Developing rules	COL6A1	HGNC:2211	NC_000021.8:g.47409881C>T	NM_001848.2:c.930+189C>T	NP_001839.2:p.=	SNV	Major contributor to disease	CA658799468	542998	Recurrent mutation	Congenital muscular dystrophy
Congenital Myopathies VCEP	Developing rules	DNM2	HGNC:2974	NC_000019.9:g.10904505G>A	NM_001005360.2:c.1102G>A	NP_001005360.1:p.Glu368Lys	SNV	Major contributor to disease	CA118661	7282	Recurrent mutation	Centronuclear myopathy
Congenital Myopathies VCEP	Developing rules	DNM2	HGNC:2974	NC_000019.9:g.10909219C>T	NM_001005360.2:c.1393C>T	NP_001005360.1:p.Arg465Trp	SNV	Major contributor to disease	CA172098	7281	Recurrent mutation	Centronuclear myopathy
Congenital Myopathies VCEP	Developing rules	DNM2	HGNC:2974	NC_000019.9:g.10934538C>T	NM_001005360.2:c.1856C>T	NP_001005360.1:p.Ser619Leu	SNV	Major contributor to disease	CA172110	7285	Recurrent mutation	Centronuclear myopathy
Congenital Myopathies VCEP	Developing rules	NEB	HGNC:7720	NC_000002.11:g.152502273_152504775del	NM_001164507.1:c.7431+1916_7536+372del		Del	Major contributor to disease	CA1139532304		*not in gnomAD, MAF from Anderson et al. Hum Genet (2004) 115: 185–190. (aka NEB exon 55 deletion)	Nemaline myopathy
Congenital Myopathies VCEP	Developing rules	NEB	HGNC:7720	NC_000002.11:g.152465190_152435852	NM_001164507.1:c.12331_16704 (exons 82-105 (triplicate region))		Region	Analytic detection difficult	---		Difficult region to cover and map variants	Nemaline myopathy
Congenital Myopathies VCEP	Developing rules	RYR1	HGNC:10483	NC_000019.9:g.39071079C>T	NM_000540.2:c.14581C>T	NP_000531.2:p.Arg4861Cys	SNV	Major contributor to disease	CA024185	65986	Recurrent mutation	Centronuclear myopathy/central core disease
Congenital Myopathies VCEP	Developing rules	RYR1	HGNC:10483	NC_000019.9:g.38991538C>T	NM_000540.2:c.7522C>T	NP_000531.2:p.Arg2508Cys	SNV	Major contributor to disease	CA024819	65981	Recurrent mutation	Centronuclear myopathy/central core disease
Congenital Myopathies VCEP	Developing rules	RYR1	HGNC:10483	NC_000019.9:g.39071043G>A	NM_000540.2:c.14545G>A	NP_000531.2:p.Val4849Ile	SNV	Major contributor to disease	CA024171	12984	Recurrent mutation	Centronuclear myopathy/central core disease
Congenital Myopathies VCEP	Developing rules	RYR1	HGNC:10483	NC_000019.9:g.39071080G>A	NM_000540.2:c.14582G>A	NP_000531.2:p.Arg4861His	SNV	Major contributor to disease	CA024187	12982	Recurrent mutation	Centronuclear myopathy/central core disease
Congenital Myopathies VCEP	Developing rules	RYR1	HGNC:10483	NC_000019.9:g.39075629T>C	NM_000540.2:c.14693T>C	NP_000531.2:p.Ile4898Thr	SNV	Major contributor to disease	CA024233	12975	Recurrent mutation	Centronuclear myopathy/central core disease
Congenital Myopathies VCEP	Developing rules	RYR1	HGNC:10483	NC_000019.9:g.38991538C>G	NM_000540.2:c.7522C>G	NP_000531.2:p.Arg2508Gly	SNV	Major contributor to disease	CA024816	133206	Recurrent mutation	Centronuclear myopathy/central core disease
Congenital Myopathies VCEP	Developing rules	RYR1	HGNC:10483	NC_000019.9:g.38991539G>A	NM_000540.2:c.7523G>A	NP_000531.2:p.Arg2508His	SNV	Major contributor to disease	CA024821	133207	Recurrent mutation	Centronuclear myopathy/central core disease
Congenital Myopathies VCEP	Developing rules	RYR1	HGNC:10483	NC_000019.9:g.39055599_39056411	NM_000540.2:c.12625_13437 (Exon 91)		Region	Analytic detection difficult	---		Difficult region to cover and map variants	Centronuclear myopathy/central core disease
Congenital Myopathies VCEP	Developing rules	SELENON	HGNC:15999	NC_000001.10:g.26136244G>A	NM_020451.2:c.943G>A	NP_065184.2:p.Gly315Ser	SNV	Analytic detection difficult	CA223589	4496	Recurrent mutation	Rigid spine myopathy
Congenital Myopathies VCEP	Developing rules	SELENON	HGNC:15999	NC_000001.10:g.26126722A>G	NM_020451.2:c.1A>G	NP_065184.2:p.Met1Val	SNV	Analytic detection difficult	CA253168	4491	Recurrent mutation	Rigid spine myopathy
Congenital Myopathies VCEP	Developing rules	SELENON	HGNC:15999	NC_000001.10:g.26135246dup	NM_020451.2:c.713dup	NP_065184.2:p.Asn238LysfsTer?	Dup	Analytic detection difficult	CA253172	4494	Recurrent mutation	Rigid spine myopathy
Congenital Myopathies VCEP	Developing rules	SELENON	HGNC:15999	NC_000001.10:g.26126722_26126904	NM_020451.2:c.1_183 (Exon 1)		Region	Analytic detection difficult	---		Difficult region to cover and map variants	Rigid spine myopathy
Congenital Myopathies VCEP	Developing rules	TPM2	HGNC:12011	NC_000009.11:g.35689800_35689802del	NM_001301226.1:c.20_22del	NP_001288155.1:p.Lys7del	Del	Major contributor to disease	CA232631	140486	Recurrent mutation (aka TPM2 del7Lys or K7del)	Nemaline myopathy
Congenital Myopathies VCEP	Developing rules	TPM3	HGNC:12012	NC_000001.10:g.154145447C>T	NM_001043351.1:c.392G>A	NP_001036816.1:p.Arg131His	SNV	Major contributor to disease	CA144541	12450	Recurrent mutation	Nemaline myopathy
Congenital Myopathies VCEP	Developing rules	TPM3	HGNC:12012	NC_000001.10:g.154145448G>A	NM_001043351.1:c.391C>T	NP_001036816.1:p.Arg131Cys	SNV	Major contributor to disease	CA144544	12454	Recurrent mutation	Nemaline myopathy
Congenital Myopathies VCEP	Developing rules	TPM3	HGNC:12012	NC_000001.10:g.154145448G>C	NM_001043351.1:c.391C>G	NP_001036816.1:p.Arg131Gly	SNV	Major contributor to disease	CA232686	12453	Recurrent mutation	Nemaline myopathy
Congenital Myopathies VCEP	Developing rules	TTN	HGNC:12403	NC_000002.11:g.179392218G>A	NM_001256850.1:c.102712C>T	NP_001243779.1:p.Gln34238Ter	SNV	Other (explain in comment box)	CA309520	202529	Distal titinopathy, recurrent, founder mutation (AR)	Distal titinopathy
Congenital Myopathies VCEP	Developing rules	TTN	HGNC:12403	NC_000002.11:g.179391925_179391935delinsTTTTTCTTTCA	NM_001256850.1:c.102857_102867delinsTGAAAGAAAAA	NP_001243779.1:p.Glu34286_Trp34289delinsValLysGluLys	Delins	Major contributor to disease	CA122613	12652	Tibial muscular dystrophy (AD), Finnish founder mutation	Tibial muscular dystrophy
Congenital Myopathies VCEP	Developing rules	TTN	HGNC:12403	NC_000002.11:g.179410829A>G	NM_001256850.1:c.90211T>C	NP_001243779.1:p.Cys30071Arg	SNV	Major contributor to disease	CA358820	132133	Recurrent mutation (HMERF, AD)	Hereditary myopathy with early respiratory failure
Congenital Myopathies VCEP	Developing rules	TTN	HGNC:12403	NC_000002.11:g.179410768G>A	NM_001256850.1:c.90272C>T	NP_001243779.1:p.Pro30091Leu	SNV	Other (explain in comment box)	CA358828	132137	Recurrent mutation (AR)	Distal titinopathy
Congenital Myopathies VCEP	Developing rules	TTN	HGNC:12403	NC_000002.11:g.179392275G>A	NM_001256850.1:c.102655C>T	NP_001243779.1:p.Gln34219Ter	SNV	Other (explain in comment box)	CA60949220	518510	Recurrent mutation	Distal titinopathy
Congenital Myopathies VCEP	Developing rules	TTN	HGNC:12403	NC_000002.11:g.179391875A>T	NM_001256850.1:c.102917T>A	NP_001243779.1:p.Ile34306Asn	SNV	Other (explain in comment box)	CA341213	12654	Recurrent mutation	Distal titinopathy
Congenital Myopathies VCEP	Developing rules	TTN	HGNC:12403	NC_000002.11:g.179400230del	NM_001256850.1:c.96190del	NP_001243779.1:p.Ser32064LeufsTer4	Del	Other (explain in comment box)	CA1139532316		Distal titinopathy, recurrent, founder mutation (AR)	Distal titinopathy
DICER1 and miRNA-Processing Gene VCEP	Piloting rules	DICER1	HGNC:17098	NC_000014.8:g.95562850_95562853del	NM_001195573.1:c.4407_4410del	NP_001182502.1:p.Ser1470LeufsTer19	Del	Major contributor to disease	CA10576129	225888		Pleuropulmonary blastoma
DICER1 and miRNA-Processing Gene VCEP	Piloting rules	DICER1	HGNC:17098	NC_000014.8:g.95570007G>T	NM_001195573.1:c.3726C>A	NP_001182502.1:p.Tyr1242Ter	SNV	Major contributor to disease	CA10586422	254328		Pleuropulmonary blastoma
DICER1 and miRNA-Processing Gene VCEP	Piloting rules	DICER1	HGNC:17098	NC_000014.8:g.95583017G>A	NM_001195573.1:c.1525C>T	NP_001182502.1:p.Arg509Ter	SNV	Major contributor to disease	CA10586457	254288		Pleuropulmonary blastoma
DICER1 and miRNA-Processing Gene VCEP	Piloting rules	DICER1	HGNC:17098	NC_000014.8:g.95582003C>T	NM_001195573.1:c.1907+1G>A	NP_001182502.1:p.=	SNV	Major contributor to disease	CA390883876	429148		Pleuropulmonary blastoma
DICER1 and miRNA-Processing Gene VCEP	Piloting rules	DICER1	HGNC:17098	NC_000014.8:g.95574432T>C	NM_001195573.1:c.2437-2A>G	NP_001182502.1:p.=	SNV	Major contributor to disease	CA16614673	412146		Pleuropulmonary blastoma
DICER1 and miRNA-Processing Gene VCEP	Piloting rules	DICER1	HGNC:17098	NC_000014.8:g.95579428C>T	NM_001195573.1:c.2040+1G>A	NP_001182502.1:p.=	SNV	Major contributor to disease	CA390883156	429162		Pleuropulmonary blastoma
DICER1 and miRNA-Processing Gene VCEP	Piloting rules	DICER1	HGNC:17098	NC_000014.8:g.94917429_95625908	Entire gene deletion		CNV	Analytic detection difficult	---		Whole gene deletion	Pleuropulmonary blastoma
Familial Hypercholesterolemia VCEP	Approved	LDLR	HGNC:6547	NC_000019.9:g.11213463G>A	NM_000527.4:c.313+1G>A	NP_000518.1:p.=	SNV	Major contributor to disease	CA023688	3736	May escape filtration	Familial hypercholesterolemia
Familial Hypercholesterolemia VCEP	Approved	LDLR	HGNC:6547	NC_000019.9:g.11218112G>A	NM_000527.4:c.862G>A	NP_000518.1:p.Glu288Lys	SNV	May escape filtration	CA023783	161268		Familial hypercholesterolemia
Familial Hypercholesterolemia VCEP	Approved	LDLR	HGNC:6547	NC_000019.9:g.11213467G>A	NM_000527.4:c.313+5G>A	NP_000518.1:p.=	SNV	Analytic detection difficult	CA10584843	251136		Familial hypercholesterolemia
Familial Hypercholesterolemia VCEP	Approved	LDLR	HGNC:6547	NC_000019.9:g.11224052G>A	NM_000527.4:c.1285G>A	NP_000518.1:p.Val429Met	SNV	Major contributor to disease	CA023443	3694	May escape filtration	Familial hypercholesterolemia
Familial Hypercholesterolemia VCEP	Approved	LDLR	HGNC:6547	NC_000019.9:g.11224058G>A	NM_000527.4:c.1291G>A	NP_000518.1:p.Ala431Thr	SNV	May escape filtration	CA023445	3695		Familial hypercholesterolemia
Familial Hypercholesterolemia VCEP	Approved	LDLR	HGNC:6547	NC_000019.9:g.11227604G>A	NM_000527.4:c.1775G>A	NP_000518.1:p.Gly592Glu	SNV	Major contributor to disease	CA023577	161271	May escape filtration	Familial hypercholesterolemia
Familial Hypercholesterolemia VCEP	Approved	LDLR	HGNC:6547	NC_000019.9:g.11231101C>A	NM_000527.4:c.2043C>A	NP_000518.1:p.Cys681Ter	SNV	Major contributor to disease	CA023623	3699	May escape filtration	Familial hypercholesterolemia
Familial Hypercholesterolemia VCEP	Approved	LDLR	HGNC:6547	NC_000019.9:g.11231112C>T	NM_000527.4:c.2054C>T	NP_000518.1:p.Pro685Leu	SNV	Major contributor to disease	CA023628	3702	May escape filtration	Familial hypercholesterolemia
Familial Hypercholesterolemia VCEP	Approved	LDLR	HGNC:6547	NC_000019.9:g.11224226_11224227del	NM_000527.4:c.1374_1375del	NP_000518.1:p.Arg458SerfsTer8	Del	Analytic detection difficult	CA10585431	251818		Familial hypercholesterolemia
Familial Hypercholesterolemia VCEP	Approved	LDLR	HGNC:6547	NC_000019.9:g.11231135_11231136del	NM_000527.4:c.2077_2078del	NP_000518.1:p.Lys693ValfsTer23	Del	Analytic detection difficult	CA10585761	252207		Familial hypercholesterolemia
FBN1 VCEP	Piloting rules	FBN1	HGNC:3603	NC_000015.9:g.48748888G>A	NM_000138.4:c.5368C>T	NP_000129.3:p.Arg1790Ter	SNV	Major contributor to disease	CA015774	42382	Highly recurrent	Marfan syndrome, familial thoracic aortic aneurysm and aortic dissection
FBN1 VCEP	Piloting rules	FBN1	HGNC:3603	NC_000015.9:g.48905206C>T	NM_000138.4:c.247+1G>A	NP_000129.3:p.=	SNV	Major contributor to disease	CA013099	42307	type of mutation typical in FBN1	Marfan syndrome, familial thoracic aortic aneurysm and aortic dissection
FBN1 VCEP	Piloting rules	FBN1	HGNC:3603	NC_000015.9:g.48760624G>A	NM_000138.4:c.4567C>T	NP_000129.3:p.Arg1523Ter	SNV	Major contributor to disease	CA015204	42365	type of mutation typical in FBN1	Marfan syndrome, familial thoracic aortic aneurysm and aortic dissection
FBN1 VCEP	Piloting rules	FBN1	HGNC:3603	NC_000015.9:g.48719802_48719803del	NM_000138.4:c.7167_7168del	NP_000129.3:p.Cys2390SerfsTer15	Del	May escape filtration	CA017036	42420		Marfan syndrome, familial thoracic aortic aneurysm and aortic dissection
FBN1 VCEP	Piloting rules	FBN1	HGNC:3603	NC_000015.9:g.48760294G>A	NM_000138.4:c.4588C>T	NP_000129.3:p.Arg1530Cys	SNV	Major contributor to disease	CA015232	36078	Highly recurrent	Marfan syndrome, familial thoracic aortic aneurysm and aortic dissection
FBN1 VCEP	Piloting rules	FBN1	HGNC:3603	NC_000015.9:g.48712949A>G	NM_000138.4:c.7754T>C	NP_000129.3:p.Ile2585Thr	SNV	Major contributor to disease	CA017354	163462	Highly recurrent	Marfan syndrome, familial thoracic aortic aneurysm and aortic dissection
FBN1 VCEP	Piloting rules	FBN1	HGNC:3603	NC_000015.9:g.48773857C>A	NM_000138.4:c.3959G>T	NP_000129.3:p.Cys1320Phe	SNV	Major contributor to disease	CA392322196	549197	type of mutation typical in FBN1	Marfan syndrome, familial thoracic aortic aneurysm and aortic dissection
FBN1 VCEP	Piloting rules	FBN1	HGNC:3603	NC_000015.9:g.48779585del	NM_000138.4:c.3388del	NP_000129.3:p.His1130IlefsTer?	Del	Major contributor to disease	CA658824443	549162	type of mutation typical in FBN1	Marfan syndrome, familial thoracic aortic aneurysm and aortic dissection
FBN1 VCEP	Piloting rules	FBN1	HGNC:3603	NC_000015.9:g.48787330_48787340delinsACTTACCAACGT	NM_000138.4:c.2657_2667delinsACGTTGGTAAGT	NP_000129.3:p.Pro886HisfsTer8	Delins	May escape filtration	CA1139532218			Marfan syndrome, familial thoracic aortic aneurysm and aortic dissection
FBN1 VCEP	Piloting rules	FBN1	HGNC:3603	NC_000015.9:g.48703463delinsAACTA	NM_000138.4:c.8340delinsTAGTT	NP_000129.3:p.Leu2781SerfsTer21	Delins	May escape filtration	CA1139532219			Marfan syndrome, familial thoracic aortic aneurysm and aortic dissection
Glaucoma VCEP	Developing rules	CYP1B1	HGNC:2597	NC_000002.11:g.38302350C>T	NM_000104.3:c.182G>A	NP_000095.2:p.Gly61Glu	SNV	Other (explain in comment box)	CA254237	7730	Major contributor in populations from Middle East, pathogenic with incomplete penetrance	Congenital glaucoma
Glaucoma VCEP	Developing rules	CYP1B1	HGNC:2597	NC_000002.11:g.38298338C>T	NM_000104.3:c.1159G>A	NP_000095.2:p.Glu387Lys	SNV	Other (explain in comment box)	CA254241	7735	Founder mutation in Roma/Gysies	Congenital glaucoma
Glaucoma VCEP	Developing rules	CYP1B1	HGNC:2597		Entire gene deletion		CNV	Other (explain in comment box)	---		Minor contribution of whole gene deletions but important to consider in heterozygous cases due to allele dropout	Congenital glaucoma
Glaucoma VCEP	Developing rules	MYOC	HGNC:7610	NC_000001.10:g.171605478G>A	NM_000261.1:c.1102C>T	NP_000252.1:p.Gln368Ter	SNV	Major contributor to disease	CA119172	7949	Main contributor, founder effect, incomplete penetrance	Open angle glaucoma
Glaucoma VCEP	Developing rules	MYOC	HGNC:7610	NC_000001.10:g.171605471G>A	NM_000261.1:c.1109C>T	NP_000252.1:p.Pro370Leu	SNV	Major contributor to disease	CA119171	7948	Main contributor for early age of onset	Open angle glaucoma
Glaucoma VCEP	Developing rules	MYOC	HGNC:7610	NC_000001.10:g.171605271A>G	NM_000261.1:c.1309T>C	NP_000252.1:p.Tyr437His	SNV	Major contributor to disease	CA119169	7946	Major contributor, used for several mice models	Open angle glaucoma
Glaucoma VCEP	Developing rules	MYOC	HGNC:7610	NC_000001.10:g.171605450G>A	NM_000261.1:c.1130C>T	NP_000252.1:p.Thr377Met	SNV	Major contributor to disease	CA1244075		Major contributor	Open angle glaucoma
HBOP Cancer VCEP	Piloting rules	ATM	HGNC:795	NC_000011.9:g.108199929T>G	NM_000051.3:c.7271T>G	NP_000042.3:p.Val2424Gly	SNV	Major contributor to disease	CA115930	3023		Hereditary breast carcinoma (AD); Ataxia telangiectasia (AR)
HBOP Cancer VCEP	Piloting rules	ATM	HGNC:795	NC_000011.9:g.108121594_108121595del	NM_000051.3:c.1402_1403del	NP_000042.3:p.Lys468GlufsTer18	Del	Major contributor to disease	CA163840	140889		Hereditary breast carcinoma (AD); Ataxia telangiectasia (AR)
HBOP Cancer VCEP	Piloting rules	ATM	HGNC:795	NC_000011.9:g.108121756_108121757del	NM_000051.3:c.1564_1565del	NP_000042.3:p.Glu522IlefsTer?	Del	Major contributor to disease	CA273990	127340		Hereditary breast carcinoma (AD); Ataxia telangiectasia (AR)
HBOP Cancer VCEP	Piloting rules	ATM	HGNC:795	NC_000011.9:g.108155009del	NM_000051.3:c.3802del	NP_000042.3:p.Val1268Ter	Del	Major contributor to disease	CA286815	127374	Also identified in biallelic state in patients with Ataxia Telangiectasia	Hereditary breast carcinoma (AD); Ataxia telangiectasia (AR)
HBOP Cancer VCEP	Piloting rules	ATM	HGNC:795	NC_000011.9:g.108183151G>T	NM_000051.3:c.5932G>T	NP_000042.3:p.Glu1978Ter	SNV	Major contributor to disease	CA286910	127414	Also identified in biallelic state in patients with Ataxia Telangiectasia	Hereditary breast carcinoma (AD); Ataxia telangiectasia (AR)
HBOP Cancer VCEP	Piloting rules	ATM	HGNC:795	NC_000011.9:g.108129749C>T	NM_000051.3:c.2413C>T	NP_000042.3:p.Arg805Ter	SNV	Major contributor to disease	CA338870	216021	Also identified in biallelic state in patients with Ataxia Telangiectasia	Hereditary breast carcinoma (AD); Ataxia telangiectasia (AR)
HBOP Cancer VCEP	Piloting rules	BARD1	HGNC:952	NC_000002.11:g.215674239C>A	NM_000465.3:c.55G>T	NP_000456.2:p.Glu19Ter	SNV	Major contributor to disease	CA2090530	233594		Hereditary breast carcinoma
HBOP Cancer VCEP	Piloting rules	BARD1	HGNC:952	NC_000002.11:g.215610566G>A	NM_000465.3:c.1690C>T	NP_000456.2:p.Gln564Ter	SNV	Major contributor to disease	CA287518	127720		Hereditary breast carcinoma
HBOP Cancer VCEP	Piloting rules	BARD1	HGNC:952	NC_000002.11:g.215595215G>A	NM_000465.3:c.1921C>T	NP_000456.2:p.Arg641Ter	SNV	Major contributor to disease	CA166173	141702		Hereditary breast carcinoma
HBOP Cancer VCEP	Piloting rules	BARD1	HGNC:952	NC_000002.11:g.215645382G>A	NM_000465.3:c.1216C>T	NP_000456.2:p.Arg406Ter	SNV	Major contributor to disease	CA2090324	229677		Hereditary breast carcinoma
HBOP Cancer VCEP	Piloting rules	BARD1	HGNC:952	NC_000002.11:g.215595195_215595214dup	NM_000465.3:c.1935_1954dup	NP_000456.2:p.Glu652ValfsTer?	Dup	Major contributor to disease	CA331818	127725		Hereditary breast carcinoma
HBOP Cancer VCEP	Piloting rules	BRIP1	HGNC:20473	NC_000017.10:g.59793412G>A	NM_032043.2:c.2392C>T	NP_114432.2:p.Arg798Ter	SNV	Major contributor to disease	CA253268	4738		Familial ovarian cancer (AD); Fanconi anemia complementation group J (AR)
HBOP Cancer VCEP	Piloting rules	BRIP1	HGNC:20473	NC_000017.10:g.59761211del	NM_032043.2:c.3196del	NP_114432.2:p.Ser1066HisfsTer12	Del	Major contributor to disease	CA298922	182367		Familial ovarian cancer (AD); Fanconi anemia complementation group J (AR)
HBOP Cancer VCEP	Piloting rules	BRIP1	HGNC:20473	NC_000017.10:g.59761424_59761427del	NM_032043.2:c.2990_2993del	NP_114432.2:p.Thr997ArgfsTer?	Del	Major contributor to disease	CA8690413	234281		Familial ovarian cancer (AD); Fanconi anemia complementation group J (AR)
HBOP Cancer VCEP	Piloting rules	BRIP1	HGNC:20473	NC_000017.10:g.59763370dup	NM_032043.2:c.2732dup	NP_114432.2:p.Thr912AspfsTer27	Dup	Major contributor to disease	CA8690460	407818		Familial ovarian cancer (AD); Fanconi anemia complementation group J (AR)
HBOP Cancer VCEP	Piloting rules	BRIP1	HGNC:20473	NC_000017.10:g.59853817_59853818dup	NM_032043.2:c.2041_2042dup	NP_114432.2:p.Leu681PhefsTer8	Ins	Other (explain in comment box)	CA1139532318		Increased risk of 8.13 (OR) p2.8x10-14 per PMID 21964575	Familial ovarian cancer (AD); Fanconi anemia complementation group J (AR)
HBOP Cancer VCEP	Piloting rules	CHEK2	HGNC:16627	NC_000022.10:g.29091857del	NM_001005735.1:c.1229del	NP_001005735.1:p.Thr410MetfsTer15	Del	Major contributor to disease	CA288251	128042		Hereditary breast carcinoma
HBOP Cancer VCEP	Piloting rules	CHEK2	HGNC:16627	NC_000022.10:g.29130652G>A	NM_001005735.1:c.58C>T	NP_001005735.1:p.Gln20Ter	SNV	Major contributor to disease	CA158093	133887		Hereditary breast carcinoma
HBOP Cancer VCEP	Piloting rules	CHEK2	HGNC:16627	NC_000022.10:g.29121230C>T	NM_001005735.1:c.573+1G>A	NP_001005735.1:p.=	SNV	Major contributor to disease	CA288309	128075		Hereditary breast carcinoma
HBOP Cancer VCEP	Piloting rules	CHEK2	HGNC:16627	NC_000022.10:g.29120968del	NM_001005735.1:c.720del	NP_001005735.1:p.Val241PhefsTer7	del	Major contributor to disease	CA294259	142114		Hereditary breast carcinoma
HBOP Cancer VCEP	Piloting rules	CHEK2	HGNC:16627	NC_000022.10:g.29130389A>T	NM_001005735.1:c.319+2T>A	NP_001005735.1:p.=	SNV	Major contributor to disease	CA294375	142352		Hereditary breast carcinoma
HBOP Cancer VCEP	Piloting rules	PALB2	HGNC:26144	NC_000016.9:g.23649211_23649214del	NM_024675.3:c.172_175del	NP_078951.2:p.Gln60ArgfsTer7	Del	Major contributor to disease	CA151229	126623		Hereditary breast carcinoma (AD), Fanconi anemia complementation group N (AR)
HBOP Cancer VCEP	Piloting rules	PALB2	HGNC:26144	NC_000016.9:g.23641307_23641308del	NM_024675.3:c.2167_2168del	NP_078951.2:p.Met723ValfsTer21	Del	Major contributor to disease	CA164353	136132		Hereditary breast carcinoma (AD), Fanconi anemia complementation group N (AR)
HBOP Cancer VCEP	Piloting rules	PALB2	HGNC:26144	NC_000016.9:g.23646278del	NM_024675.3:c.1592del	NP_078951.2:p.Leu531CysfsTer30	Del	Major contributor to disease	CA250432	126609		Hereditary breast carcinoma (AD), Fanconi anemia complementation group N (AR)
HBOP Cancer VCEP	Piloting rules	PALB2	HGNC:26144	NC_000016.9:g.23632683C>T	NM_024675.3:c.3113G>A	NP_078951.2:p.Trp1038Ter	SNV	Major contributor to disease	CA251004	126711		Hereditary breast carcinoma (AD), Fanconi anemia complementation group N (AR)
HBOP Cancer VCEP	Piloting rules	PALB2	HGNC:26144	NC_000016.9:g.23649395A>G	NM_024675.3:c.104T>C	NP_078951.2:p.Leu35Pro	SNV	Other (explain in comment box)	CA279502031	657328	Uniformly non functional in multiple studies, but very rare	Hereditary breast carcinoma (AD), Fanconi anemia complementation group N (AR)
HBOP Cancer VCEP	Piloting rules	RAD51C	HGNC:9820	NC_000017.10:g.56772540dup	NM_002876.3:c.394dup	NP_002867.1:p.Thr132AsnfsTer7	Dup	Major contributor to disease	CA299907	182845		Familial ovarian cancer
HBOP Cancer VCEP	Piloting rules	RAD51C	HGNC:9820	NC_000017.10:g.56780562C>T	NM_058216.2:c.577C>T	NP_478123.1:p.Arg193Ter	SNV	Major contributor to disease	CA333162	140849		Familial ovarian cancer
HBOP Cancer VCEP	Piloting rules	RAD51C	HGNC:9820	NC_000017.10:g.56770097del	NM_002876.3:c.93del	NP_002867.1:p.Phe32SerfsTer8	Del	Major contributor to disease	CA333753	182847		Familial ovarian cancer
HBOP Cancer VCEP	Piloting rules	RAD51C	HGNC:9820	NC_000017.10:g.56787288del	NM_058216.2:c.774del	NP_478123.1:p.Thr259LeufsTer4	Del	Major contributor to disease	CA8677328	419188		Familial ovarian cancer
HBOP Cancer VCEP	Piloting rules	RAD51C	HGNC:9820	NC_000017.10:g.56780686C>T	NM_058216.2:c.701C>T	NP_478123.1:p.Ser234Leu	SNV	Major contributor to disease	CA400350150			Familial ovarian cancer
HBOP Cancer VCEP	Piloting rules	RAD51D	HGNC:9823	NC_000017.10:g.33430520G>A	NM_001142571.1:c.680C>T	NP_001136043.1:p.Ser227Leu	SNV	Major contributor to disease	CA167404	142102		Familial ovarian cancer
HBOP Cancer VCEP	Piloting rules	RAD51D	HGNC:9823	NC_000017.10:g.33433425G>A	NM_001142571.1:c.616C>T	NP_001136043.1:p.Arg206Ter	SNV	Major contributor to disease	CA129082	30285		Familial ovarian cancer
HBOP Cancer VCEP	Piloting rules	RAD51D	HGNC:9823	NC_000017.10:g.33428366G>A	NM_001142571.1:c.817C>T	NP_001136043.1:p.Arg273Ter	SNV	Major contributor to disease	CA129085	30288		Familial ovarian cancer
HBOP Cancer VCEP	Piloting rules	RAD51D	HGNC:9823	NC_000017.10:g.33428225G>A	NM_001142571.1:c.958C>T	NP_001136043.1:p.Arg320Ter	SNV	Major contributor to disease	CA190870	185048		Familial ovarian cancer
HBOP Cancer VCEP	Piloting rules	RAD51D	HGNC:9823	NC_000017.10:g.33434460_33434461dup	NM_001142571.1:c.330_331dup	NP_001136043.1:p.Lys111IlefsTer13	Dup	Major contributor to disease	CA8499526	239394		Familial ovarian cancer
Hemoglobinopathy VCEP	Developing rules	HBA1, HBA2	HGNC:4835, HGNC:4824	NC_000016.10:g.150002_180002del			Del	Analytic detection difficult	---	869336	Known as: --MED II. Causes hemoglobin H disease in trans with alpha+ variants; Hb Bart's hydrops fetalis in homogygotes or in trans with other alpha0 variants; alpha-thalassemia trait in heterozygotes.	Alpha thalassemia, Hemoglobin H disease, Hemoglobin Bart's hydrops fetalis
Hemoglobinopathy VCEP	Developing rules	HBA1, HBA2	HGNC:4835, HGNC:4824	NC_000016.9:g.200820_232671			Del	Analytic detection difficult	---		Known as: --FIL. Causes hemoglobin H disease in trans with alpha+ variants; Hb Bart's hydrops fetalis in homozygotes or in trans with other alpha0 variants; alpha-thalassemia trait in heterozygotes.	Alpha thalassemia, Hemoglobin H disease, Hemoglobin Bart's hydrops fetalis
Hemoglobinopathy VCEP	Developing rules	HBA1, HBA2	HGNC:4823, HGNC:4824	NC_000016.9:g.223300_227103			Fusion	Major contributor to disease	---	38636	Major contributor to disease; May also escape filtration; Known as: -α3.7 (type I). Causes hemoglobin H disease in trans with alpha0 variants; alpha-thalassemia trait in heterozygotes, homozygotes and in trans with an other alpha+ variant.	Alpha thalassemia, Hemoglobin H disease
Hemoglobinopathy VCEP	Developing rules	HBQ1	HGNC:4823, HGNC:4824	NC_000016.9:g.213800_230200	NM_005331.4:c.-16686_-286del		Del	Major contributor to disease	---	38633	Known as: --MED I; Prevalent in Mediterranean and Middle East. Causes hemoglobin H disease in trans with alpha+ variants; Hb Bart's hydrops fetalis in homogygotes or in trans with other alpha0 variants; alpha-thalassemia trait in heterozygotes.	Alpha thalassemia, Hemoglobin H disease, Hemoglobin Bart's hydrops fetalis
Hemoglobinopathy VCEP	Developing rules	HBA1, HBA2	HGNC:4823, HGNC:4824	NC_000016.9:g.215400_234701			Del	Major contributor to disease	---		Known as: --SEA; Prevalent in South-East Asia. Causes hemoglobin H disease in trans with alpha+ variants; Hb Bart's hydrops fetalis in homogygotes or in trans with other alpha0 variants; alpha-thalassemia trait in heterozygotes.	Alpha thalassemia, Hemoglobin H disease, Hemoglobin Bart's hydrops fetalis
Hemoglobinopathy VCEP	Developing rules	HBA2	HGNC:4824	NC_000016.9:g.223597T>C	NM_000517.4:c.427T>C	NP_000508.1:p.Ter143Gln	SNV	Major contributor to disease	CA125546	15624	Known as: Hb Constant Spring. Causes hemoglobin H disease in trans with alpha0 variants; alpha-thalassemia trait in heterozygotes, homozygotes, and in trans with an other alpha+ variant.	Alpha thalassemia, Hemoglobin H disease
Hemoglobinopathy VCEP	Developing rules	HBA2	HGNC:4824	NC_000016.9:g.223691A>G	NM_000517.4:c.*92A>G	NP_000508.1:p.=	SNV	Major contributor to disease	CA125586	15647	Causes hemoglobin H disease in trans with alpha0 variants; alpha-thalassemia trait in heterozygotes, homozygotes, and in trans with an other alpha+ variant.	Alpha thalassemia, Hemoglobin H disease
Hemoglobinopathy VCEP	Developing rules	HBA2	HGNC:4824	NC_000016.9:g.223008_223012del	NM_000517.4:c.95+2_95+6del		Del	Major contributor to disease	CA16602268	375746	Causes hemoglobin H disease in trans with alpha0 variants; alpha-thalassemia trait in heterozygotes, homozygotes, and in trans with an other alpha+ variant.	Alpha thalassemia, Hemoglobin H disease
Hemoglobinopathy VCEP	Developing rules	HBB	HGNC:4827	NC_000011.9:g.5246908C>G	NM_000518.4:c.364G>C	NP_000509.1:p.Glu122Gln	SNV	Major contributor to disease	CA124824	15152	Known as: Hb D-Punjab; Causes sickle cell-hemoglobin D disease syndrome in trans with NM_000518.5:c.20A>T; Clinically silent in homozygotes (Hemoglobin D disease) and heterozygotes.	Sickle cell-hemoglobin D disease syndrome, Hemoglobin D disease
Hemoglobinopathy VCEP	Developing rules	HBB	HGNC:4827	NC_000011.9:g.5248232T>A	NM_000518.4:c.20A>T	NP_000509.1:p.Glu7Val	SNV	Major contributor to disease	CA125138	15333	Known as: Hemoglobin S; Causes Sickle Cell Anemia in homozygotes and Sickle Cell Disease in trans with β-thalassemia variants or some other Hb variants (e.g., NM_000518.5:c.19G>A, NM_000518.5:c.364G>C); Clinically silent in heterozygotes	Sickle cell anemia, sickle cell disease associated with another hemoglobin anomaly
Hemoglobinopathy VCEP	Developing rules	HBB	HGNC:4827	NC_000011.9:g.5248233C>T	NM_000518.4:c.19G>A	NP_000509.1:p.Glu7Lys	SNV	Major contributor to disease	CA124780	15126	Known as: Hemoglobin C; Causes sickle cell-hemoglobin C disease syndrome in trans with NM_000518.5:c.20A>T, Hemoglobin C-beta-thalassemia syndrome in trans with beta-thalassemia variants; Clinically silent in homozygotes (Hemoglobin C disease) and heterozygotes.	Sickle cell-hemoglobin C disease syndrome, Hemoglobin C-beta-thalassemia syndrome, Hemoglobin C disease
Hemoglobinopathy VCEP	Developing rules	HBB	HGNC:4827	NC_000011.9:g.5248173C>T	NM_000518.4:c.79G>A	NP_000509.1:p.Glu27Lys	SNV	Major contributor to disease	CA124838	15161	Known as: Hemoglobin E; Prevalent in South Asia; Causes sickle cell-hemoglobin E disease syndrome in trans with NM_000518.5:c.20A>T, Hemoglobin E-beta-thalassemia syndrome in trans with beta-thalassemia variants; Clinically silent in homozygotes (Hemoglobin E disease) and heterozygotes.	Sickle cell-hemoglobin E disease syndrome, Hemoglobin E-beta-thalassemia syndrome, Hemoglobin E disease
Hemoglobinopathy VCEP	Developing rules	HBB	HGNC:4827	NC_000011.9:g.5248004G>A	NM_000518.4:c.118C>T	NP_000509.1:p.Gln40Ter	SNV	Major contributor to disease	CA125259	15402	Causes beta thalassemia in homozygotes or in trans with other beta thalassemia variants; sickle cell-beta-thalassemia disease syndrome in trans with NM_000518.5:c.20A>T; beta thalassemia minor in heterozygotes	Beta thalassemia, Sickle cell-beta-thalassemia disease syndrome
Hemoglobinopathy VCEP	Developing rules	HBB	HGNC:4827	NC_000011.9:g.5247806C>T	NM_000518.4:c.315+1G>A	NP_000509.1:p.=	SNV	Major contributor to disease	CA125305	15438	Prevalent in Middle East; Causes beta thalassemia in homozygotes or in trans with other beta thalassemia variants; sickle cell-beta-thalassemia disease syndrome in trans with NM_000518.5:c.20A>T; beta thalassemia minor in heterozygotes	Beta thalassemia, sickle cell-beta-thalassemia disease syndrome
Hemoglobinopathy VCEP	Developing rules	HBB	HGNC:4827	NC_000011.9:g.5248155C>G	NM_000518.4:c.92+5G>C	NP_000509.1:p.=	SNV	Major contributor to disease	CA125310	15447	Causes beta thalassemia in homozygotes or in trans with other beta thalassemia variants; sickle cell-beta-thalassemia disease syndrome in trans with NM_000518.5:c.20A>T; beta thalassemia minor in heterozygotes	Beta thalassemia, sickle cell-beta-thalassemia disease syndrome
Hemoglobinopathy VCEP	Developing rules	HBB	HGNC:4827	NC_000011.9:g.5248050C>T	NM_000518.4:c.93-21G>A	NP_000509.1:p.=	SNV	Major contributor to disease	CA125315	15454	Causes beta thalassemia in homozygotes or in trans with other beta thalassemia variants; sickle cell-beta-thalassemia disease syndrome in trans with NM_000518.5:c.20A>T; beta thalassemia minor in heterozygotes	Beta thalassemia, sickle cell-beta-thalassemia disease syndrome
Hemoglobinopathy VCEP	Developing rules	HBB	HGNC:4827	NC_000011.9:g.5246619_5247237	NM_000518.4:c.316-281_0del		Del	Analytic detection difficult	CA916083169		Prevalent in India; Causes beta thalassemia in homozygotes or in trans with other beta thalassemia variants; sickle cell-beta-thalassemia disease syndrome in trans with NM_000518.5:c.20A>T; beta thalassemia minor in heterozygotes	Beta thalassemia, sickle cell-beta-thalassemia disease syndrome
Hemoglobinopathy VCEP	Developing rules	HBB, HBD	HGNC:4827, HGNC:4829	NC_000011.9:g.5247800_5255214			Fusion	Analytic detection difficult	---	15061	Known as: Hb Lepore Boston-Washington. Causes hemoglobin Lepore-beta-thalassemia syndrome in trans with beta thalassemia variants; Clinically silent in heterozygotes.	Hemoglobin Lepore-beta-thalassemia syndrome, sickle cell-beta-thalassemia disease syndrome
Hereditary Hemorrhagic Telangiectasia VCEP	Developing rules	ACVRL1	HGNC:175	NC_000012.11:g.52309891C>T	NM_000020.2:c.1120C>T	NP_000011.2:p.Arg374Trp	SNV	Major contributor to disease	CA119397	8249	common variant seen in HHT	Hereditary hemorrhagic telangiectasia, type 2
Hereditary Hemorrhagic Telangiectasia VCEP	Developing rules	ACVRL1	HGNC:175	NC_000012.11:g.52306966dup	NM_000020.2:c.145dup	NP_000011.2:p.Ala49GlyfsTer?	Dup	Analytic detection difficult	CA319771	212805		Hereditary hemorrhagic telangiectasia, type 2
Hereditary Hemorrhagic Telangiectasia VCEP	Developing rules	ACVRL1	HGNC:175	NC_000012.11:g.52314327C>G	NM_000020.2:c.1378-216C>G	NP_000011.2:p.=	SNV	Other (explain in comment box)	CA913191252	617664	ACVRL1 intron 9 is recently discovered CT-rich region “hot spot”	Hereditary hemorrhagic telangiectasia, type 2
Hereditary Hemorrhagic Telangiectasia VCEP	Developing rules	ENG	HGNC:3349	NC_000009.11:g.130616643C>T	NM_000118.3:c.-9G>A	NP_000109.1:p.=	SNV	May escape filtration	CA5253269	414302	Pathogenic-mild (hypomorphic allele)	Hereditary hemorrhagic telangiectasia
Hereditary Hemorrhagic Telangiectasia VCEP	Developing rules	ENG	HGNC:3349	NC_000009.11:g.130581006_130581008delinsAC	NM_000118.3:c.1415_1417delinsGT	NP_000109.1:p.Gln472ArgfsTer19	Delins	Analytic detection difficult	CA658797289	528066		Hereditary hemorrhagic telangiectasia
Hereditary Hemorrhagic Telangiectasia VCEP	Developing rules	ENG	HGNC:3349	NC_000009.11:g.130579474_130579484del	NM_000118.3:c.1689_1699del		Del	Analytic detection difficult	CA916081550			Hereditary hemorrhagic telangiectasia
Hereditary Hemorrhagic Telangiectasia VCEP	Developing rules	ENG	HGNC:3349	NC_000009.11:g.(?_130605624)_(130605373_?)	Deletion of exon 2		CNV	Analytic detection difficult	CA1139532679		intron 2 has some LINE elements	Hereditary hemorrhagic telangiectasia
Hereditary Hemorrhagic Telangiectasia VCEP	Developing rules	SMAD4	HGNC:6770	NC_000018.9:g.48591918C>T	NM_005359.5:c.1081C>T	NP_005350.1:p.Arg361Cys	SNV	Other (explain in comment box)	CA128095	8543	missense variants common variant type for SMAD4	Juvenile polyposis/hereditary hemorrhagic telangiectasia syndrome
Hereditary Hemorrhagic Telangiectasia VCEP	Developing rules	SMAD4	HGNC:6770	NC_000018.9:g.48593494_48593497del	NM_005359.5:c.1245_1248del	NP_005350.1:p.Asp415GlufsTer20	Del	Analytic detection difficult	CA259232	142253		Juvenile polyposis/hereditary hemorrhagic telangiectasia syndrome
Hereditary Hemorrhagic Telangiectasia VCEP	Developing rules	SMAD4	HGNC:6770	NC_000018.9:g.(?_48603008)_(48604837_?)	Deletion of exons 12-13		CNV	Analytic detection difficult	CA1139532680		SMAD4 processed pseudogene PMID: 26165824	Juvenile polyposis/hereditary hemorrhagic telangiectasia syndrome
Immunology CDWG	Application in progress	BTK	HGNC:1133	NC_000023.10:g.100630121G>A	NM_000061.2:c.141+11C>T	NP_000052.1:p.=	SNV	May escape filtration	CA10473231	235712	conflicting interpretation in ClinVar. Total population frequency is 0.004918 (1/370)	X-linked agammaglobulinemia (XLA)
Immunology CDWG	Application in progress	BTK	HGNC:1133	NC_000023.10:g.100608911G>A	NM_000061.2:c.1697C>T	NP_000052.1:p.Pro566Leu	SNV	May escape filtration	CA16608699	384005	conflicting interpretation in ClinVar. Total population frequency is 0.000005452 (1/183405)	X-linked agammaglobulinemia (XLA)
Immunology CDWG	Application in progress	BTK	HGNC:1133	NC_000023.10:g.100611869A>G	NM_000061.2:c.1252T>C	NP_000052.1:p.Tyr418His	SNV	May escape filtration	CA10473032	738494	Conflicting literature on pathogenicity, listed as benign and likely benign in ClinVar. Some literature suggests it might be very low penetrance and cause low B cells. Total population frequency is 0.0002337 (48/205382)	X-linked agammaglobulinemia (XLA)
Immunology CDWG	Application in progress	BTK	HGNC:1133	NC_000023.10:g.100611047C>T	NM_000061.2:c.1559G>A	NP_000052.1:p.Arg520Gln	SNV	Major contributor to disease	CA255831	11378	"Major" might be a bit liberal, but this is one of the few recurrent pathogenic variants discussed in the literature	X-linked agammaglobulinemia (XLA)
Immunology CDWG	Application in progress	BTK	HGNC:1133	NC_000023.10:g.100629827T>C	NM_000061.2:c.142-205A>G	NP_000052.1:p.=	SNV	Analytic detection difficult	CA915951325	636945		X-linked agammaglobulinemia (XLA)
Immunology CDWG	Application in progress	BTK	HGNC:1133	NC_000023.10:g.100617227_100617677del	NM_000061.2:c.393_523del		CNV	Analytic detection difficult	CA1139532294		Exon 6-7 deletion, Toth (2009), Mol Immunol 46,2140. PMID: 19419768	X-linked agammaglobulinemia (XLA)
Immunology CDWG	Application in progress	BTK	HGNC:1133	NC_000023.10:g.100613606_100615139del	NM_000061.2:c.778_974+1del		CNV	Analytic detection difficult	CA1139532305		Kanegane (2001) J Allergy Clin Immunol 108, 1012. PMID: 11742281	X-linked agammaglobulinemia (XLA)
Immunology CDWG	Application in progress	BTK	HGNC:1133	NC_000023.10:g.(?_100617141)_(100617697_?)dup			CNV	Analytic detection difficult	CA1139532692		Exon 6-7 duplication (557 bp)	X-linked agammaglobulinemia (XLA)
Immunology CDWG	Application in progress	BTK	HGNC:1133	NC_000023.10:g.100601727_100617576	Deletion of BTK and TIMM8A		CNV	Analytic detection difficult	---		Szaflarska. 2018. Cent Eur J Imunol. PMID:30135625. Unique phenotype as part of contiguous gene deletion syndrome. This is a recurrent deletion (BTK and TIMM8A).	X-linked agammaglobulinemia (XLA)
Immunology CDWG	Application in progress	BTK	HGNC:1133		>48 kb inversion in intron 4		Inv	Analytic detection difficult	---		Rohrer (1999) Clin Immunol 90,28.PMID: 9884350. Cited in older paper and exact breakpoints are not provided	X-linked agammaglobulinemia (XLA)
Immunology CDWG	Application in progress	CARD11	HGNC:16393	NC_000007.13:g.2987341G>A	NM_032415.5:c.88C>T	NP_115791.3:p.Arg30Trp	SNV		CA366647967	473938	reported in multiple patients	CARD11 defects
Immunology CDWG	Application in progress	CARD11	HGNC:16393	NC_000007.13:g.2987215G>C	NM_032415.5:c.214C>G	NP_115791.3:p.Arg72Gly	SNV		CA366647674		reported in multiple patients	CARD11 defects
Immunology CDWG	Application in progress	CARD11	HGNC:16393	NC_000007.13:g.2954520_2955896del	NM_032415.5:c.2704-854_2839+387del		Del	Analytic detection difficult	CA1139532217			CARD11 defects
Immunology CDWG	Application in progress	CARD11	HGNC:16393	NC_000007.13:g.2979534_2979546delinsA	NM_032415.5:c.701_713delinsT	NP_115791.3:p.His234_Lys238delinsLeu	Delins	Analytic detection difficult	CA1139532295		delins variant	CARD11 defects
Immunology CDWG	Application in progress	CARD11	HGNC:16393	NC_000007.13:g.2983846-?_298742+?	NM_032415.5:c.8-?_684+?del		CNV	Analytic detection difficult	CA1139532683			CARD11 defects
Immunology CDWG	Application in progress	CFH	HGNC:4883	NC_000001.10:g.196645148G>A	NM_000186.3:c.380G>A	NP_000177.2:p.Arg127His	SNV	Other (explain in comment box)	CA1305041		CFH gene is an analytically challenging gene due to regions of homology. Variants in this gene are associated with aHUS/TMA and susceptibility to macular degeneration.	Atypical hemolytic uremic syndrome (aHUS)/Thrombotic microangiopathy (TMA)
Immunology CDWG	Application in progress	CFH	HGNC:4883	NC_000001.10:g.196646642G>A	NM_000186.3:c.464G>A	NP_000177.2:p.Gly155Glu	SNV	Other (explain in comment box)	CA343977044		CFH gene is an analytically challenging gene due to regions of homology. Variants in this gene are associated with aHUS/TMA and susceptibility to macular degeneration.	Atypical hemolytic uremic syndrome (aHUS)/Thrombotic microangiopathy (TMA)
Immunology CDWG	Application in progress	CFH	HGNC:4883	NC_000001.10:g.196715106G>A	NM_000186.3:c.3470G>A	NP_000177.2:p.Trp1157Ter	SNV	Other (explain in comment box)	CA343986233		CFH gene is an analytically challenging gene due to regions of homology. The CFH SCR (short consensus repeat) 19-20 is a mutational hotspot. Variants in this gene are associated with aHUS/TMA and susceptibility to macular degeneration.	Atypical hemolytic uremic syndrome (aHUS)/Thrombotic microangiopathy (TMA)
Immunology CDWG	Application in progress	CFH	HGNC:4883	NC_000001.10:g.196695599G>C	NM_000186.3:c.1874-1G>C	NP_000177.2:p.=	SNV	Other (explain in comment box)	CA343987059		CFH gene is an analytically challenging gene due to regions of homology. Variants in this gene are associated with aHUS/TMA and susceptibility to macular degeneration. This is classified as a VUS but patient has clinical phenotype.	Atypical hemolytic uremic syndrome (aHUS)/Thrombotic microangiopathy (TMA)
Immunology CDWG	Application in progress	CFH	HGNC:4883	NC_000001.10:g.196695954C>A	NM_000186.3:c.2120C>A	NP_000177.2:p.Pro707His	SNV	Other (explain in comment box)	CA343989330		CFH gene is an analytically challenging gene due to regions of homology. Variants in this gene are associated with aHUS/TMA and susceptibility to macular degeneration.	Atypical hemolytic uremic syndrome (aHUS)/Thrombotic microangiopathy (TMA)
Immunology CDWG	Application in progress	DCLRE1C	HGNC:17642	NC_000010.10:g.14976735_14976747delinsCAACATAGTATCT	NM_001033855.2:c.492_504delinsAGATACTATGTTG	NP_001029027.1:p.Thr167_Phe168delinsMetLeu	Delins	Analytic detection difficult	CA915945855	649045	delins variant	Severe combined immunodeficiency due to DCLRE1C deficiency
Immunology CDWG	Application in progress	DCLRE1C	HGNC:17642	NC_000010.10:g.14945105-?_14954432+?	NM_001033855.2:c.-422-?_246+?del		CNV	Analytic detection difficult	CA1139532684			Severe combined immunodeficiency due to DCLRE1C deficiency
Immunology CDWG	Application in progress	DCLRE1C	HGNC:17642	NC_000010.10:g.14945105-?_14945189+?	NM_001033855.2:c.162-?_246+?del		Del	Analytic detection difficult	CA1139532687			Severe combined immunodeficiency due to DCLRE1C deficiency
Immunology CDWG	Application in progress	DCLRE1C	HGNC:17642	NC_000010.10:g.14928014_14932953	NM_001033855.2:c.679-?_917+?dup		CNV	Analytic detection difficult	CA1139532688			Severe combined immunodeficiency due to DCLRE1C deficiency
Immunology CDWG	Application in progress	DCLRE1C	HGNC:17642	NC_000010.10:g.14935463-?_14936593+?	NM_001033855.2:c.307-?_464+?del		CNV	Analytic detection difficult	CA1139532685			Severe combined immunodeficiency due to DCLRE1C deficiency
Immunology CDWG	Application in progress	DCLRE1C	HGNC:17642	NC_000010.10:g.14935463-?_14939869+?	NM_001033855.2:c.247-?_464+?dup		CNV	Analytic detection difficult	CA1139532686			Severe combined immunodeficiency due to DCLRE1C deficiency
Immunology CDWG	Application in progress	DCLRE1C	HGNC:17642	NC_000010.10:g.14936538-?_14939869+?	NM_001033855.2:c.247-?_362+?dup		CNV	Analytic detection difficult	CA1139532689			Severe combined immunodeficiency due to DCLRE1C deficiency
Immunology CDWG	Application in progress	DCLRE1C	HGNC:17642	NC_000010.10:g.14939810-?_14945189+?	NM_001033855.2:c.162-?_306+?del		CNV	Analytic detection difficult	CA1139532690			Severe combined immunodeficiency due to DCLRE1C deficiency
Immunology CDWG	Application in progress	GATA2	HGNC:4171	NC_000003.11:g.128200124_128200139delinsCATG	NM_001145661.1:c.1166_1181delinsCATG	NP_001139133.1:p.Lys389_Gln394delinsThrTrp	Delins	Analytic detection difficult	CA1139532296		delins variant	GATA2 haploinsufficiency
Immunology CDWG	Application in progress	GATA2	HGNC:4171	NC_000003.11:g.128200730_128200732delinsCGT	NM_001145661.1:c.1073_1075delinsACG	NP_001139133.1:p.Thr358_Leu359delinsAsnVal	Delins		CA1139532297		delins variant	GATA2 haploinsufficiency
Immunology CDWG	Application in progress	GATA2	HGNC:4171	NC_000003.11:g.128198265-?_128212030+?	NM_001145661.1:c.-334-?_*1597+?del		CNV	Analytic detection difficult	---			GATA2 haploinsufficiency
Immunology CDWG	Application in progress	GATA2	HGNC:4171	NC_000003.11:g.128198265_128200161	NM_001145661.1:c.1144-?_*1597+?dup		CNV	Analytic detection difficult	CA1139532682			GATA2 haploinsufficiency
Immunology CDWG	Application in progress	GATA2	HGNC:4171	NC_000003.11:g.128204043-?_128206073+?	NM_001145661.1:c.1-200_871+527del2033ins7		Delins	Analytic detection difficult	---		delins variant, PMID: 24077845	GATA2 haploinsufficiency
Immunology CDWG	Application in progress	IKBKG	HGNC:5961	NC_000023.10:g.153792583dup	NM_001099856.3:c.1371dup	NP_001093326.2:p.Glu458ArgfsTer5	Dup	Major contributor to disease	CA10566455	372387	Also analytical detection is difficult due to highly homologous pseudogene	NEMO (NFkB essential modulator) deficiency
Immunology CDWG	Application in progress	IKBKG	HGNC:5961	NC_000023.10:g.153792623C>T	NM_001099856.3:c.1411C>T	NP_001093326.2:p.Gln471Ter	SNV	Analytic detection difficult	CA121485	11461		NEMO (NFkB essential modulator) deficiency
Immunology CDWG	Application in progress	IKBKG	HGNC:5961	NC_000023.10:g.153791805A>C	NM_001099856.3:c.1148A>C	NP_001093326.2:p.Glu383Ala	SNV	Analytic detection difficult	CA121491	11467		NEMO (NFkB essential modulator) deficiency
Immunology CDWG	Application in progress	IKBKG	HGNC:5961	NC_000023.10:g.153780328dup	NM_001099856.3:c.315dup	NP_001093326.2:p.Met106HisfsTer12	Dup	Analytic detection difficult	CA913184759	11465		NEMO (NFkB essential modulator) deficiency
Immunology CDWG	Application in progress	IKBKG	HGNC:5961	NC_000023.10:g.153791024G>C	NM_001099856.3:c.973-1G>C	NP_001093326.2:p.=	SNV	Analytic detection difficult	CA415215877			NEMO (NFkB essential modulator) deficiency
Immunology CDWG	Application in progress	IKBKG	HGNC:5961	NC_000023.10:g.153786747-?_153792676+?	NM_001099856.3:c.399-?_1260+?del		CNV	Major contributor to disease	CA1139532681		Also analytical detection is difficult due to highly homologous pseudogene.	NEMO (NFkB essential modulator) deficiency
Immunology CDWG	Application in progress	IL2RG	HGNC:6010	NC_000023.10:g.70330553T>C	NM_000206.2:c.270-15A>G	NP_000197.1:p.=	SNV	Analytic detection difficult	CA10588799	265194		SCID (severe combined immunodeficiency)
Immunology CDWG	Application in progress	IL2RG	HGNC:6010	NC_000023.10:g.70328186G>A	NM_000206.2:c.865C>T	NP_000197.1:p.Arg289Ter	SNV	Major contributor to disease	CA260422	36389	Mutation hotspot	SCID (severe combined immunodeficiency)
Immunology CDWG	Application in progress	IL2RG	HGNC:6010	NC_000023.10:g.70329165G>A	NM_000206.2:c.670C>T	NP_000197.1:p.Arg224Trp	SNV	Major contributor to disease	CA358778	225194	Mutation hotspot	SCID (severe combined immunodeficiency)
Immunology CDWG	Application in progress	IL2RG	HGNC:6010	NC_000023.10:g.70329159G>A	NM_000206.2:c.676C>T	NP_000197.1:p.Arg226Cys	SNV	Major contributor to disease	CA358784	225195	Mutation hotspot	SCID (severe combined immunodeficiency)
Immunology CDWG	Application in progress	IL2RG	HGNC:6010	NC_000023.10:g.70329158C>T	NM_000206.2:c.677G>A	NP_000197.1:p.Arg226His	SNV	Major contributor to disease	CA358793	225196	Mutation hotspot	SCID (severe combined immunodeficiency)
Immunology CDWG	Application in progress	IL2RG	HGNC:6010	NC_000023.10:g.70329171G>A	NM_000206.2:c.664C>T	NP_000197.1:p.Arg222Cys	SNV	Major contributor to disease	CA120885	10027	most frequent variant among patients with NK+ phenotype	SCID (severe combined immunodeficiency)
Immunology CDWG	Application in progress	IL2RG	HGNC:6010	NC_000023.10:g.70328449C>T	NM_000206.2:c.854G>A	NP_000197.1:p.Arg285Gln	SNV	Major contributor to disease	CA254992	10026	Mutation hotspot	SCID (severe combined immunodeficiency)
Immunology CDWG	Application in progress	IL2RG	HGNC:6010	NC_000023.10:g.70327787_70328273del	NM_000206.2:c.855-72_925-11del		Del	Analytic detection difficult	CA1139532308		Lee. 2011. J Clin Immunol. PMID: 21184155	SCID (severe combined immunodeficiency)
Immunology CDWG	Application in progress	IL2RG	HGNC:6010	NC_000023.10:g.g.(?_70328127)_(70328196_?)del			Del	Analytic detection difficult	CA1139532691	463377	Britt might be able to find out more information on this variant if needed- it was submitted to ClinVar by Invitae (https://www.ncbi.nlm.nih.gov/clinvar/variation/463377/)	SCID (severe combined immunodeficiency)
Immunology CDWG	Application in progress	IL2RG	HGNC:6010	NC_000023.10:g.70331494C>T	NM_000206.2:c.-105C>T		SNV	Analytic detection difficult	---		Some patients also show milder symptoms than what is typical for IL2RG.	SCID (severe combined immunodeficiency)
Immunology CDWG	Application in progress	JAK3	HGNC:6193	NC_000019.9:g.17955118del	NM_000215.3:c.115del	NP_000206.2:p.Gln39SerfsTer?	Del		CA506005174	649414	reported in multiple patients	SCID (severe combined immunodeficiency)
Immunology CDWG	Application in progress	JAK3	HGNC:6193	NC_000019.9:g.17949077_17949080delinsGTCA	NM_000215.3:c.1561_1564delinsTGAC	NP_000206.2:p.Leu521Ter	Delins	Analytic detection difficult	CA891843603	567299	delins variant	SCID (severe combined immunodeficiency)
Immunology CDWG	Application in progress	JAK3	HGNC:6193	NC_000019.9:g.17948749_17948754delinsTCTCACCTCCA	NM_000215.3:c.1688_1693delinsTGGAGGTGAGA	NP_000206.2:p.Lys563MetfsTer15	Delins	Analytic detection difficult	CA915952908	643419	delins variant	SCID (severe combined immunodeficiency)
Immunology CDWG	Application in progress	JAK3	HGNC:6193	NC_000019.9:g.17941310A>T	NM_000215.3:c.3096+2T>A	NP_000206.2:p.=	SNV		CA404764365		reported in multiple patients	SCID (severe combined immunodeficiency)
Immunology CDWG	Application in progress	JAK3	HGNC:6193	NC_000019.9:g.17947285_17948417del	NM_000215.3:c.1701+351_1787-398del		Del	Analytic detection difficult	CA1139532306			SCID (severe combined immunodeficiency)
Immunology CDWG	Application in progress	LRBA	HGNC:1742	NC_000004.11:g.151935779_151935791dup	NM_001199282.2:c.4_16dup	NP_001186211.2:p.Asn6SerfsTer2	Dup	Analytic detection difficult	CA658796473	540378		LRBA deficiency
Immunology CDWG	Application in progress	LRBA	HGNC:1742	NC_000004.11:g.151774025_151774028del	NM_001199282.2:c.2836_2839del	NP_001186211.2:p.Glu946Ter	Del		CA3103131			LRBA deficiency
Immunology CDWG	Application in progress	LRBA	HGNC:1742	NC_000004.11:g.151821192_151821204del	NM_001199282.2:c.1923_1924+11del		Del	Analytic detection difficult	CA3103444			LRBA deficiency
Immunology CDWG	Application in progress	LRBA	HGNC:1742	NC_000004.11:g.151773962_151773969delinsTATATATATATATATATATATATCTGGC	NM_001199282.2:c.2893_2900delinsGCCAGATATATATATATATATATATATA	NP_001186211.2:p.Ile965AlafsTer12	Delins	Analytic detection difficult	CA1139532298		delins variant	LRBA deficiency
Immunology CDWG	Application in progress	LRBA	HGNC:1742	NC_000004.11:g.151509200-?_151656518+?	NM_001199282.2:c.5646-?_6363+?del		CNV	Analytic detection difficult	---			LRBA deficiency
Immunology CDWG	Application in progress	LYST	HGNC:1968	NC_000001.10:g.235969126G>A	NM_000081.3:c.3310C>T	NP_000072.2:p.Arg1104Ter	SNV		CA116442	3809	reported in multiple patients	Chediak-Higashi syndrome (CHS)
Immunology CDWG	Application in progress	LYST	HGNC:1968	NC_000001.10:g.235972611G>A	NM_000081.3:c.1507C>T	NP_000072.2:p.Arg503Ter	SNV		CA344962243	620096	reported in multiple patients	Chediak-Higashi syndrome (CHS)
Immunology CDWG	Application in progress	LYST	HGNC:1968	NC_000001.10:g.235973193G>A	NM_000081.3:c.925C>T	NP_000072.2:p.Arg309Ter	SNV		CA347079	180621	reported in multiple patients	Chediak-Higashi syndrome (CHS)
Immunology CDWG	Application in progress	LYST	HGNC:1968	NC_000001.10:g.235891377_235892896del	NM_000081.3:c.9106+3_9162+2del		Del	Analytic detection difficult	CA1139532307			Chediak-Higashi syndrome (CHS)
Immunology CDWG	Application in progress	LYST	HGNC:1968	NC_000001.10:g.235824331_235945387	NM_000081.3:c.4863-?_*1909+?del		CNV	Analytic detection difficult	---			Chediak-Higashi syndrome (CHS)
Immunology CDWG	Application in progress	NCF1	HGNC:7660	NC_000007.13:g.74191615_74191616del	NM_000265.5:c.75_76del	NP_000256.4:p.Tyr26HisfsTer26	Del	Major contributor to disease	CA339959	2249	Also analytical detection is difficult due to 2 highly homologous pseudogenes	Chronic Granulomatous Disease (CGD)
Immunology CDWG	Application in progress	NCF1	HGNC:7660	NC_000007.13:g.74191665G>A	NM_000265.5:c.125G>A	NP_000256.4:p.Arg42Gln	SNV	Analytic detection difficult	CA115440	2251		Chronic Granulomatous Disease (CGD)
Immunology CDWG	Application in progress	NCF1	HGNC:7660	NC_000007.13:g.74197404G>A	NM_000265.5:c.574G>A	NP_000256.4:p.Gly192Ser	SNV	Analytic detection difficult	CA115446	2255		Chronic Granulomatous Disease (CGD)
Immunology CDWG	Application in progress	NCF1	HGNC:7660	NC_000007.13:g.74193145_74196002	NM_000265.5:c.154-283_451+821del		CNV	Analytic detection difficult	CA1139532317			Chronic Granulomatous Disease (CGD)
Immunology CDWG	Application in progress	NCF1	HGNC:7660	NC_000007.13:g.74188451G>A	NM_000265.5:c.72+1G>A	NP_000256.4:p.=	SNV	Analytic detection difficult	CA367955338			Chronic Granulomatous Disease (CGD)
Immunology CDWG	Application in progress	NCF1	HGNC:7660	NC_000007.13:g.74188453G>T	NM_000265.5:c.72+3G>T	NP_000256.4:p.=	SNV	Analytic detection difficult	CA1139532319			Chronic Granulomatous Disease (CGD)
Immunology CDWG	Application in progress	RAG1	HGNC:9831	NC_000011.9:g.36596420G>T	NM_000448.2:c.1566G>T	NP_000439.1:p.Trp522Cys	SNV		CA213430	36710	reported in multiple patients	SCID (severe combined immunodeficiency)
Immunology CDWG	Application in progress	RAG1	HGNC:9831	NC_000011.9:g.36595176C>T	NM_000448.2:c.322C>T	NP_000439.1:p.Arg108Ter	SNV		CA214203	36714	reported in multiple patients	SCID (severe combined immunodeficiency)
Immunology CDWG	Application in progress	RAG1	HGNC:9831	NC_000011.9:g.36595110_36595111del	NM_000448.2:c.256_257del	NP_000439.1:p.Lys86ValfsTer?	Del		CA5949936	285045	reported in multiple patients	SCID (severe combined immunodeficiency)
Immunology CDWG	Application in progress	RAG1	HGNC:9831	NC_000011.9:g.36595373del	NM_000448.2:c.519del	NP_000439.1:p.Glu174SerfsTer27	Del		CA598865152		reported in multiple patients	SCID (severe combined immunodeficiency)
Immunology CDWG	Application in progress	RAG1	HGNC:9831	NC_000011.9:g.36597474_36597540del	NM_000448.2:c.2620_2686del	NP_000439.1:p.Pro874GlyfsTer?	Del	Analytic detection difficult	CA1139532299			SCID (severe combined immunodeficiency)
Immunology CDWG	Application in progress	RAG1	HGNC:9831	NC_000011.9:g.36597341_36597342delinsTT	NM_000448.2:c.2487_2488delinsTT	NP_000439.1:p.Arg829SerfsTer2	Delins		CA1139532300		delins variant, reported in multiple patients	SCID (severe combined immunodeficiency)
Immunology CDWG	Application in progress	RAG1	HGNC:9831	NC_000011.9:g.36597340_36597344del	NM_000448.2:c.2486_2490del	NP_000439.1:p.Arg829LysfsTer?	Del		CA1139532301		reported in multiple patients	SCID (severe combined immunodeficiency)
Immunology CDWG	Application in progress	WAS	HGNC:12731	NC_000023.10:g.48547314_48547322del	NM_000377.2:c.1197_1205del	NP_000368.1:p.Pro400_Pro402del	Del	May escape filtration	CA342890	36908	conflicting interpretation in ClinVar
Immunology CDWG	Application in progress	WAS	HGNC:12731	NC_000023.10:g.48546486G>A	NM_000377.2:c.777+1G>A	NP_000368.1:p.=	SNV	Major contributor to disease	CA16043277	372546	Lutskiy, 2005 J Immunol. PMID:16002738	Wiskott- Aldrich syndrome (WAS)
Immunology CDWG	Application in progress	WAS	HGNC:12731	NC_000023.10:g.48542673C>T	NM_000377.2:c.134C>T	NP_000368.1:p.Thr45Met	SNV	Major contributor to disease	CA255728	11123	Lutskiy, 2005 J Immunol. PMID:16002738	Wiskott- Aldrich syndrome (WAS)
Immunology CDWG	Application in progress	WAS	HGNC:12731	NC_000023.10:g.48542796G>A	NM_000377.2:c.257G>A	NP_000368.1:p.Arg86His	SNV	Major contributor to disease	CA341003	11115	Lutskiy, 2005 J Immunol. PMID:16002738	Wiskott- Aldrich syndrome (WAS)
Immunology CDWG	Application in progress	WAS	HGNC:12731	NC_000023.10:g.48544528G>A	NM_000377.2:c.559+5G>A	NP_000368.1:p.=	SNV	Major contributor to disease	CA16043320	372545	Lutskiy, 2005 J Immunol. PMID:16002738	Wiskott- Aldrich syndrome (WAS)
Immunology CDWG	Application in progress	WAS	HGNC:12731	NC_000023.10:g.48545241C>T	NM_000377.2:c.631C>T	NP_000368.1:p.Arg211Ter	SNV	Major contributor to disease	CA412870494	647830	Lutskiy, 2005 J Immunol. PMID:16002738	Wiskott- Aldrich syndrome (WAS)
Immunology CDWG	Application in progress	WAS	HGNC:12731	NC_000023.10:g.48542699_48542703delinsAACCTGGCGCTGCCCCC	NM_000377.2:c.160_164delinsAACCTGGCGCTGCCCCC	NP_000368.1:p.Tyr54_Leu55delinsAsnLeuAlaLeuProPro	Delins	Analytic detection difficult	CA658658984	451446		Wiskott- Aldrich syndrome (WAS)
Immunology CDWG	Application in progress	WAS	HGNC:12731	NC_000023.10:g.48547432_48548027del	NM_000377.2:c.1315_1453+204del		CNV	Analytic detection difficult	CA915951088	638573	596 bp deletion. Encompasses part of exon 10, intron 10, exon 11, and part of intron 11.	Wiskott- Aldrich syndrome (WAS)
Immunology CDWG	Application in progress	WAS	HGNC:12731	NC_000023.10:g.48547690_48547698delinsATCTGCAGACC	NM_000377.2:c.1339-19_1339-11delinsATCTGCAGACC	NP_000368.1:p.=	Delins	Analytic detection difficult	CA1139532302			Wiskott- Aldrich syndrome (WAS)
Immunology CDWG	Application in progress	WAS	HGNC:12731	NC_000023.10:g.48546422_48546432del	NM_000377.2:c.735-21_735-11del	NP_000368.1:p.=	Del	Analytic detection difficult	CA1139532303			Wiskott- Aldrich syndrome (WAS)
Immunology CDWG	Application in progress	WAS	HGNC:12731	NC_000023.10:g.(?_48542233)_(48542384_?)del			CNV	Analytic detection difficult	CA1139532693		Exon 1 deletion, likely continues in intron 1	Wiskott- Aldrich syndrome (WAS)
Immunology CDWG	Application in progress	WAS	HGNC:12731		Inversion of 6kb, promotor region to IVS7		Inv	Analytic detection difficult	---		Brigida (2016) J Allergy Clin Immunol 138, 619. PMID: 27113846	Wiskott- Aldrich syndrome (WAS)
Immunology CDWG	Application in progress	WAS	HGNC:12731		9 bp deletion followed by a 151 bp inversion and a large deletion of 4.3 Kb, involving intron 11, exon 12 and the 3'UTR of the WAS gene		Complex rearrangement	Analytic detection difficult	---		Audreu (2006) J Hum Genet 51, 92. Complex variant, but breakpoints are not provided PMID: 16372137	Wiskott- Aldrich syndrome (WAS)
InSiGHT Hereditary CRC/Polyposis VCEP	Developing ClinGen VCEP rules but has existing ClinVar expert panel status	APC	HGNC:583	NC_000005.9:g.112174474_112174478del	NM_000038.5:c.3183_3187del	NP_000029.2:p.Gln1062Ter	Del	Major contributor to disease	CA008137	88913	it´s one of the most frequent APC mutations, however, the majority of mutations in APC are "private"	Familial adenomatous polyposis
InSiGHT Hereditary CRC/Polyposis VCEP	Developing ClinGen VCEP rules but has existing ClinVar expert panel status	APC	HGNC:583	NC_000005.9:g.112174493_112174496del	NM_000038.5:c.3202_3205del	NP_000029.2:p.Ser1068GlyfsTer?	Del	Major contributor to disease	CA008161	88914	it´s one of the most frequent APC mutations, however, the majority of mutations in APC are "private"	Familial adenomatous polyposis
InSiGHT Hereditary CRC/Polyposis VCEP	Developing ClinGen VCEP rules but has existing ClinVar expert panel status	APC	HGNC:583	NC_000005.9:g.112175218_112175222del	NM_000038.5:c.3927_3931del	NP_000029.2:p.Glu1309AspfsTer4	Del	Major contributor to disease	CA008769	816	it´s one of the most frequent APC mutations, however, the majority of mutations in APC are "private"	Familial adenomatous polyposis
InSiGHT Hereditary CRC/Polyposis VCEP	Developing ClinGen VCEP rules but has existing ClinVar expert panel status	APC	HGNC:583	NC_000005.9:g.112043202_112043579	NM_000038.5:c.-30439_-30062		CNV	Analytic detection difficult	CA1139532678		Deletions in this region (Promoter 1B, exon 1 in NM_001127511.1) might be missed by CNV analysis of NGS data, if this region is not covered.	Familial adenomatous polyposis
InSiGHT Hereditary CRC/Polyposis VCEP	Developing ClinGen VCEP rules but has existing ClinVar expert panel status	MLH1	HGNC:7127	NC_000003.11:g.37070324C>T	NM_000249.3:c.1459C>T	NP_000240.1:p.Arg487Ter	SNV	Major contributor to disease	CA005475	89744	Found in 27 families in InSiGHT	Lynch syndrome
InSiGHT Hereditary CRC/Polyposis VCEP	Developing ClinGen VCEP rules but has existing ClinVar expert panel status	MLH1	HGNC:7127	NC_000003.11:g.37070354dup	NM_000249.3:c.1489dup	NP_000240.1:p.Arg497ProfsTer6	Dup	Major contributor to disease, may escape filtration	CA005550	89753	In ClinVar NM_001167617.2; MLH1:c.1195dup (p.Arg399fs); Found in 55 families in InSiGHT	Lynch syndrome
InSiGHT Hereditary CRC/Polyposis VCEP	Developing ClinGen VCEP rules but has existing ClinVar expert panel status	MLH1	HGNC:7127	NC_000003.11:g.37083758G>A	NM_000249.3:c.1668-1G>A	NP_000240.1:p.=	SNV	Major contributor to disease	CA006307	89826	Found in 16 families in InSiGHT	Lynch syndrome
InSiGHT Hereditary CRC/Polyposis VCEP	Developing ClinGen VCEP rules but has existing ClinVar expert panel status	MLH1	HGNC:7127	NC_000003.11:g.37083822G>A	NM_000249.3:c.1731G>A	NP_000240.1:p.Ser577=	SNV	Major contributor to disease	CA006585	89857	In ClinVar NM_000249.3(MLH1):c.1731G>A (p.Ser577=) seemingly synonymous variant but causing splice defect; Found in 30 families in InSiGHT	Lynch syndrome
InSiGHT Hereditary CRC/Polyposis VCEP	Developing ClinGen VCEP rules but has existing ClinVar expert panel status	MLH1	HGNC:7127	NC_000003.11:g.37089130_37089132del	NM_000249.3:c.1852_1854del	NP_000240.1:p.Lys618del	Del	Major contributor to disease	CA007087	17080	In ClinVar NM_001354630.1(MLH1):c.1732-885GAA[2]; Found in 63 families in InSiGHT	Lynch syndrome
InSiGHT Hereditary CRC/Polyposis VCEP	Developing ClinGen VCEP rules but has existing ClinVar expert panel status	MLH1	HGNC:7127	NC_000003.11:g.37090086C>T	NM_000249.3:c.1975C>T	NP_000240.1:p.Arg659Ter	SNV	Major contributor to disease	CA007865	89962	Found in 14 families in InSiGHT	Lynch syndrome
InSiGHT Hereditary CRC/Polyposis VCEP	Developing ClinGen VCEP rules but has existing ClinVar expert panel status	MLH1	HGNC:7127	NC_000003.11:g.37042536C>T	NM_000249.3:c.298C>T	NP_000240.1:p.Arg100Ter	SNV	Major contributor to disease	CA009575	36550	Found in 25 families in InSiGHT	Lynch syndrome
InSiGHT Hereditary CRC/Polyposis VCEP	Developing ClinGen VCEP rules but has existing ClinVar expert panel status	MLH1	HGNC:7127	NC_000003.11:g.37042549G>A	NM_000249.3:c.306+5G>A	NP_000240.1:p.=	SNV	Major contributor to disease	CA009684	90148	Found in 21 families in InSiGHT	Lynch syndrome
InSiGHT Hereditary CRC/Polyposis VCEP	Developing ClinGen VCEP rules but has existing ClinVar expert panel status	MLH1	HGNC:7127	NC_000003.11:g.37045935C>T	NM_000249.3:c.350C>T	NP_000240.1:p.Thr117Met	SNV	Major contributor to disease	CA009872	17094	Found in 70 families in InSiGHT	Lynch syndrome
InSiGHT Hereditary CRC/Polyposis VCEP	Developing ClinGen VCEP rules but has existing ClinVar expert panel status	MLH1	HGNC:7127	NC_000003.11:g.37053589C>T	NM_000249.3:c.676C>T	NP_000240.1:p.Arg226Ter	SNV	Major contributor to disease	CA011496	17087	Found in 42 families in InSiGHT	Lynch syndrome
InSiGHT Hereditary CRC/Polyposis VCEP	Developing ClinGen VCEP rules but has existing ClinVar expert panel status	MLH1	HGNC:7127	NC_000003.11:g.37053593A>G	NM_000249.3:c.677+3A>G	NP_000240.1:p.=	SNV	Major contributor to disease	CA011545	90315	Found in 12 families in InSiGHT	Lynch syndrome
InSiGHT Hereditary CRC/Polyposis VCEP	Developing ClinGen VCEP rules but has existing ClinVar expert panel status	MLH1	HGNC:7127	NC_000003.11:g.37053590G>A	NM_000249.3:c.677G>A	NP_000240.1:p.Arg226Gln	SNV	Major contributor to disease	CA011583	90318	In ClinVar NM_000249.4(MLH1):c.677G>A (p.Arg226Gln), induces splice defect p.Gln197Argfs*8 r.589_677del; Found in 15 families in InSiGHT	Lynch syndrome
InSiGHT Hereditary CRC/Polyposis VCEP	Developing ClinGen VCEP rules but has existing ClinVar expert panel status	MLH1	HGNC:7127	NC_000003.11:g.37056036G>A	NM_000249.3:c.790+1G>A	NP_000240.1:p.=	SNV	Major contributor to disease	CA012109	90356	Found in 21 families in InSiGHT	Lynch syndrome
InSiGHT Hereditary CRC/Polyposis VCEP	Developing ClinGen VCEP rules but has existing ClinVar expert panel status	MLH1	HGNC:7127	NC_000003.11:g.37058999C>T	NM_000249.3:c.793C>T	NP_000240.1:p.Arg265Cys	SNV		CA012394	29654	Submitting by Ian Frayling	Lynch syndrome
InSiGHT Hereditary CRC/Polyposis VCEP	Developing ClinGen VCEP rules but has existing ClinVar expert panel status	MLH1	HGNC:7127	NC_000003.11:g.37048067_37049287del	NM_000249.3:c.381-415_453+733del		Del	Analytic detection difficult	CA331030	90196	Found in 11 families in InSiGHT	Lynch syndrome
InSiGHT Hereditary CRC/Polyposis VCEP	Developing ClinGen VCEP rules but has existing ClinVar expert panel status	MLH1	HGNC:7127	NC_000003.11:g.37038192G>A	NM_000249.3:c.199G>A	NP_000240.1:p.Gly67Arg	SNV		CA008104	89992	Submitting by Ian Frayling	Lynch syndrome
InSiGHT Hereditary CRC/Polyposis VCEP	Developing ClinGen VCEP rules but has existing ClinVar expert panel status	MLH1	HGNC:7127	NC_000003.11:g.37090446G>A	NM_000249.3:c.2041G>A	NP_000240.1:p.Ala681Thr	SNV		CA008304	17099	Submitting by Ian Frayling	Lynch syndrome
InSiGHT Hereditary CRC/Polyposis VCEP	Developing ClinGen VCEP rules but has existing ClinVar expert panel status	MLH1	HGNC:7127	NC_000003.11:g.(?_37034841)_(37059091_37061800)del	NM_000249.3:c.(?_-198)_(844+1_885-1)del		CNV	Major contributor to disease	---	89583	In ClinVar NM_000249.3(MLH1):c.(?_-198)_884+?del; Deletion MHL1 (_1_10i); Found in 13 families in InSiGHT	Lynch syndrome
InSiGHT Hereditary CRC/Polyposis VCEP	Developing ClinGen VCEP rules but has existing ClinVar expert panel status	MLH1	HGNC:7127	NC_000003.11:g.(37083823_37089009)_(37092337_?)del	NM_000249.3:c.(1731+1_1732-1)_(*193_?)del		CNV	Major contributor to disease	---	89865	In ClinVar NM_000249.3(MLH1):c.1732-?_(*193_?)del; Deletion of MLH1 (15i_19_); Found in 20 families in InSiGHT	Lynch syndrome
InSiGHT Hereditary CRC/Polyposis VCEP	Developing ClinGen VCEP rules but has existing ClinVar expert panel status	MSH2	HGNC:7325	NC_000002.11:g.47656951C>T	NM_000251.2:c.1147C>T	NP_000242.1:p.Arg383Ter	SNV	Major contributor to disease	CA017356	90554		Lynch syndrome
InSiGHT Hereditary CRC/Polyposis VCEP	Developing ClinGen VCEP rules but has existing ClinVar expert panel status	MSH2	HGNC:7325	NC_000002.11:g.47656969C>T	NM_000251.2:c.1165C>T	NP_000242.1:p.Arg389Ter	SNV	Major contributor to disease	CA017391	90557		Lynch syndrome
InSiGHT Hereditary CRC/Polyposis VCEP	Developing ClinGen VCEP rules but has existing ClinVar expert panel status	MSH2	HGNC:7325	NC_000002.11:g.47657020C>T	NM_000251.2:c.1216C>T	NP_000242.1:p.Arg406Ter	SNV	Major contributor to disease	CA017519	1755		Lynch syndrome
InSiGHT Hereditary CRC/Polyposis VCEP	Developing ClinGen VCEP rules but has existing ClinVar expert panel status	MSH2	HGNC:7325	NC_000002.11:g.47657030_47657031del	NM_000251.2:c.1226_1227del	NP_000242.1:p.Gln409ArgfsTer7	Del	Major contributor to disease	CA017594	90577		Lynch syndrome
InSiGHT Hereditary CRC/Polyposis VCEP	Developing ClinGen VCEP rules but has existing ClinVar expert panel status	MSH2	HGNC:7325	NC_000002.11:g.47672695C>T	NM_000251.2:c.1285C>T	NP_000242.1:p.Gln429Ter	SNV	Major contributor to disease	CA017883	90616		Lynch syndrome
InSiGHT Hereditary CRC/Polyposis VCEP	Developing ClinGen VCEP rules but has existing ClinVar expert panel status	MSH2	HGNC:7325	NC_000002.11:g.47690240_47690243del	NM_000251.2:c.1457_1460del	NP_000242.1:p.Asn486ThrfsTer10	Del	Major contributor to disease	CA018338	90670		Lynch syndrome
InSiGHT Hereditary CRC/Polyposis VCEP	Developing ClinGen VCEP rules but has existing ClinVar expert panel status	MSH2	HGNC:7325	NC_000002.11:g.47702190_47702192del	NM_000251.2:c.1786_1788del	NP_000242.1:p.Asn596del	Del	Major contributor to disease	CA019297	1757		Lynch syndrome
InSiGHT Hereditary CRC/Polyposis VCEP	Developing ClinGen VCEP rules but has existing ClinVar expert panel status	MSH2	HGNC:7325	NC_000002.11:g.47703538C>T	NM_000251.2:c.2038C>T	NP_000242.1:p.Arg680Ter	SNV	Major contributor to disease	CA019872	36572		Lynch syndrome
InSiGHT Hereditary CRC/Polyposis VCEP	Developing ClinGen VCEP rules but has existing ClinVar expert panel status	MSH2	HGNC:7325	NC_000002.11:g.47641560A>T	NM_000251.2:c.942+3A>T	NP_000242.1:p.=	SNV	Major contributor to disease, analytic detection difficult, may escape filtration	CA022585	36580	This variant fullfills all three criteria, in gnomAD labelled as LC due to homopolymer	Lynch syndrome
InSiGHT Hereditary CRC/Polyposis VCEP	Developing ClinGen VCEP rules but has existing ClinVar expert panel status	MSH2	HGNC:7325	NC_000002.11:g.(?_47630206)_(47643569_47656880)del	NM_000251.2:c.(?_-125)_(1076+1_1077-1)del		CNV	Major contributor to disease	---	90465	In ClinVar NM_000251.2(MSH2):c.(?_-68)_1076+?del; Deletion (_1_6i)	Lynch syndrome
InSiGHT Hereditary CRC/Polyposis VCEP	Developing ClinGen VCEP rules but has existing ClinVar expert panel status	MSH2	HGNC:7325	NC_000002.11:g.(?_47630206)_(47630542_47635539)del	NM_000251.2:c.(?_-125)_(211+1_212-1)del		Del	Major contributor to disease	---	90471	In ClinVar NM_000251.2(MSH2):c.(?_-68)_211+?del; Deletion (_1_1i)	Lynch syndrome
InSiGHT Hereditary CRC/Polyposis VCEP	Developing ClinGen VCEP rules but has existing ClinVar expert panel status	MSH2	HGNC:7325	NC_000002.11:g.(47643569_47656880)_(47657081_47672686)del	NM_000251.2:c.(1076+1_1077-1)_(1276+1_1277-1)del		Del	Major contributor to disease	---	90533	In ClinVar NM_000251.2(MSH2):c.1077-?_1276+?del; Deletion (6i_7i)	Lynch syndrome
InSiGHT Hereditary CRC/Polyposis VCEP	Developing ClinGen VCEP rules but has existing ClinVar expert panel status	MSH2	HGNC:7325	NC_000002.11:g.(47657081_47672686)_(47672797_47690169)del	NM_000251.2:c.(1276+1_1277-1)_(1386+1_1387-1)del		Del	Major contributor to disease	---	417809	In ClinVar NM_000251.2(MSH2):c.1277-?_1386+?del; Deletion (7i_8i)	Lynch syndrome
InSiGHT Hereditary CRC/Polyposis VCEP	Developing ClinGen VCEP rules but has existing ClinVar expert panel status	MSH2	HGNC:7325	NC_000002.11:g.(?_47630206)_(47635695_47637232)del	NM_000251.2:c.(?_-125)_(366+1_367-1)del		CNV	Major contributor to disease	---	90473	In ClinVar NM_000251.2(MSH2):c.(?_-68)_366+?del; Deletion (_1_2i)	Lynch syndrome
InSiGHT Hereditary CRC/Polyposis VCEP	Developing ClinGen VCEP rules but has existing ClinVar expert panel status	MSH2	HGNC:7325	NC_000002.11:g.(47630542_47635539)_(47643569_47656880)inv	NM_000251.2:c.(211+1_212-1)_(1076+1_1077-1)inv		Inv	Analytic detection difficult	---		Inversion (Ex2-6)	Lynch syndrome
InSiGHT Hereditary CRC/Polyposis VCEP	Developing ClinGen VCEP rules but has existing ClinVar expert panel status	MSH2	HGNC:7325	NC_000002.11:g.(?_47630206)_(47657081_47672686)del	NM_000251.2:c.(?_-125)_(1276+1_1277-1)inv		Inv	Analytic detection difficult	---		Inversion (Ex1-7)	Lynch syndrome
InSiGHT Hereditary CRC/Polyposis VCEP	Developing ClinGen VCEP rules but has existing ClinVar expert panel status	MSH6	HGNC:7329	NC_000002.11:g.48026566C>T	NM_000179.2:c.1444C>T	NP_000170.1:p.Arg482Ter	SNV	Major contributor to disease	CA008614	89194	Found in 16 families in InSiGHT	Lynch syndrome
InSiGHT Hereditary CRC/Polyposis VCEP	Developing ClinGen VCEP rules but has existing ClinVar expert panel status	MSH6	HGNC:7329	NC_000002.11:g.48027853C>T	NM_000179.2:c.2731C>T	NP_000170.1:p.Arg911Ter	SNV	Major contributor to disease	CA010815	89312	Found in 28 families in InSiGHT	Lynch syndrome
InSiGHT Hereditary CRC/Polyposis VCEP	Developing ClinGen VCEP rules but has existing ClinVar expert panel status	MSH6	HGNC:7329	NC_000002.11:g.48030588C>T	NM_000179.2:c.3202C>T	NP_000170.1:p.Arg1068Ter	SNV	Major contributor to disease	CA011916	89352	Found in 18 families in InSiGHT	Lynch syndrome
InSiGHT Hereditary CRC/Polyposis VCEP	Developing ClinGen VCEP rules but has existing ClinVar expert panel status	MSH6	HGNC:7329	NC_000002.11:g.48030647dup	NM_000179.2:c.3261dup	NP_000170.1:p.Phe1088LeufsTer5	Dup	Major contributor to disease, may escape filtration	CA012175	89364	In ClinVar NM_001281492.1(MSH6):c.2871dup (p.Phe958fs); Found in 59 families in InSiGHT	Lynch syndrome
InSiGHT Hereditary CRC/Polyposis VCEP	Developing ClinGen VCEP rules but has existing ClinVar expert panel status	MSH6	HGNC:7329	NC_000002.11:g.48030647del	NM_000179.2:c.3261del	NP_000170.1:p.Phe1088SerfsTer2	Del	Major contributor to disease, may escape filtration	CA012327	89363	In ClinVar NM_001281492.1(MSH6):c.2871del (p.Phe958fs); Found in 37 families in InSiGHT	Lynch syndrome
InSiGHT Hereditary CRC/Polyposis VCEP	Developing ClinGen VCEP rules but has existing ClinVar expert panel status	MSH6	HGNC:7329	NC_000002.11:g.48032124dup	NM_000179.2:c.3514dup	NP_000170.1:p.Arg1172LysfsTer5	Dup	Major contributor to disease	CA013204	89404	In ClinVar NM_001281492.1(MSH6):c.3124dup (p.Arg1042fs); Found in 22 families in InSiGHT	Lynch syndrome
InSiGHT Hereditary CRC/Polyposis VCEP	Developing ClinGen VCEP rules but has existing ClinVar expert panel status	MSH6	HGNC:7329	NC_000002.11:g.48023042C>G	NM_000179.2:c.467C>G	NP_000170.1:p.Ser156Ter	SNV	Major contributor to disease	CA015662	89534	Found in 15 families in InSiGHT	Lynch syndrome
InSiGHT Hereditary CRC/Polyposis VCEP	Developing ClinGen VCEP rules but has existing ClinVar expert panel status	MUTYH	HGNC:7527	NC_000001.10:g.45797228C>T	NM_001048171.1:c.1145G>A	NP_001041636.1:p.Gly382Asp	SNV	Major contributor to disease	CA011561	5294		MUTYH-related attenuated familial adenomatous polyposis
InSiGHT Hereditary CRC/Polyposis VCEP	Developing ClinGen VCEP rules but has existing ClinVar expert panel status	MUTYH	HGNC:7527	NC_000001.10:g.45798475T>C	NM_001048171.1:c.494A>G	NP_001041636.1:p.Tyr165Cys	SNV	Major contributor to disease	CA011761	5293	most frequent pathogenic variants in MAP patients with European origin (founder variants); due to the population frequency these variants might be excluded if very stringent filters are applied	MUTYH-related attenuated familial adenomatous polyposis
InSiGHT Hereditary CRC/Polyposis VCEP	Developing ClinGen VCEP rules but has existing ClinVar expert panel status	NTHL1	HGNC:8028	NC_000016.9:g.2096239G>A	NM_002528.5:c.268C>T	NP_002519.1:p.Gln90Ter	SNV	Major contributor to disease	CA200196	192319	pathogenic hotspot variant; be aware of sufficient coverage of this specific region	Familial adenomatous polyposis
InSiGHT Hereditary CRC/Polyposis VCEP	Developing ClinGen VCEP rules but has existing ClinVar expert panel status	POLD1	HGNC:9175	NC_000019.9:g.50909713G>A	NM_001256849.1:c.1433G>A	NP_001243778.1:p.Ser478Asn	SNV	Major contributor to disease	CA130715	40044	pathogenic hotspot missense variant; be aware of sufficient coverage of this specific region	Polymerase proofreading-related adenomatous polyposis
InSiGHT Hereditary CRC/Polyposis VCEP	Developing ClinGen VCEP rules but has existing ClinVar expert panel status	POLE	HGNC:9177	NC_000012.11:g.133250250G>C	NM_006231.3:c.1270C>G	NP_006222.2:p.Leu424Val	SNV	Major contributor to disease	CA130722	40046	pathogenic hotspot missense variant; be aware of sufficient coverage of this specific region	Polymerase proofreading-related adenomatous polyposis
Lysosomal Storage Disorders VCEP	Approved	GAA	HGNC:4065	NC_000017.10:g.78078341T>G	NM_000152.3:c.-32-13T>G	NP_000143.2:p.=	SNV	Other (explain in comment box)	CA116606	4027	Major contributor to disease, outside of coding region, could escape filtration	Glycogen storage disease type II
Lysosomal Storage Disorders VCEP	Approved	GAA	HGNC:4065	NC_000017.10:g.78086721C>A	NM_000152.3:c.1935C>A	NP_000143.2:p.Asp645Glu	SNV	Major contributor to disease	CA116610	4029		Glycogen storage disease type II
Lysosomal Storage Disorders VCEP	Approved	GAA	HGNC:4065	NC_000017.10:g.78078910del	NM_000152.3:c.525del	NP_000143.2:p.Glu176ArgfsTer?	Del	Major contributor to disease	CA220406	4033		Glycogen storage disease type II
Lysosomal Storage Disorders VCEP	Approved	GAA	HGNC:4065	NC_000017.10:g.78078931G>A	NM_000152.3:c.546G>A	NP_000143.2:p.Thr182=	SNV	May escape filtration	CA8814895	280955		Glycogen storage disease type II
Lysosomal Storage Disorders VCEP	Approved	GAA	HGNC:4065	NC_000017.10:g.78082266T>G	NM_000152.3:c.1076-22T>G	NP_000143.2:p.=	SNV	May escape filtration	CA8815157	370278		Glycogen storage disease type II
Lysosomal Storage Disorders VCEP	Approved	GAA	HGNC:4065	NC_000017.10:g.78091658_78092195del	NM_000152.3:c.2481+110_2646+39del		Del	Major contributor to disease	CA658795291	657307		Glycogen storage disease type II
Lysosomal Storage Disorders VCEP	Approved	GAA	HGNC:4065	NC_000017.10:g.78084525G>C	NM_000152.3:c.1438-1G>C	NP_000143.2:p.=	SNV	May escape filtration	CA274472	189184		Glycogen storage disease type II
Lysosomal Storage Disorders VCEP	Approved	GAA	HGNC:4065	NC_000017.10:g.78092070C>T	NM_000152.3:c.2560C>T	NP_000143.2:p.Arg854Ter	SNV	Major contributor to disease	CA340130	4034		Glycogen storage disease type II
Malignant Hyperthermia Susceptibility VCEP	Approved	RYR1	HGNC:10483	NC_000019.9:g.38986923C>T	NM_000540.2:c.6617C>T	NP_000531.2:p.Thr2206Met	SNV	Major contributor to disease	CA024622	12977		Malignant hyperthermia susceptibility
Malignant Hyperthermia Susceptibility VCEP	Approved	RYR1	HGNC:10483	NC_000019.9:g.38934851C>T	NM_000540.2:c.487C>T	NP_000531.2:p.Arg163Cys	SNV	Major contributor to disease	CA018598	12967		Malignant hyperthermia susceptibility
Malignant Hyperthermia Susceptibility VCEP	Approved	RYR1	HGNC:10483	NC_000019.9:g.38939352G>A	NM_000540.2:c.1021G>A	NP_000531.2:p.Gly341Arg	SNV	Major contributor to disease	CA023827	12969		Malignant hyperthermia susceptibility
Malignant Hyperthermia Susceptibility VCEP	Approved	RYR1	HGNC:10483	NC_000019.9:g.39071043G>A	NM_000540.2:c.14545G>A	NP_000531.2:p.Val4849Ile	SNV	Major contributor to disease	CA024171	12984		Malignant hyperthermia susceptibility
Malignant Hyperthermia Susceptibility VCEP	Approved	RYR1	HGNC:10483	NC_000019.9:g.38948185C>T	NM_000540.2:c.1840C>T	NP_000531.2:p.Arg614Cys	SNV	Major contributor to disease	CA024311	12964		Malignant hyperthermia susceptibility
Malignant Hyperthermia Susceptibility VCEP	Approved	RYR1	HGNC:10483	NC_000019.9:g.38985205G>A	NM_000540.2:c.6488G>A	NP_000531.2:p.Arg2163His	SNV	Major contributor to disease	CA024593	12974		Malignant hyperthermia susceptibility
Malignant Hyperthermia Susceptibility VCEP	Approved	RYR1	HGNC:10483	NC_000019.9:g.38985219G>A	NM_000540.2:c.6502G>A	NP_000531.2:p.Val2168Met	SNV	Major contributor to disease	CA024603	12976		Malignant hyperthermia susceptibility
Malignant Hyperthermia Susceptibility VCEP	Approved	RYR1	HGNC:10483	NC_000019.9:g.38990633G>A	NM_000540.2:c.7300G>A	NP_000531.2:p.Gly2434Arg	SNV	Major contributor to disease	CA024747	12970		Malignant hyperthermia susceptibility
Malignant Hyperthermia Susceptibility VCEP	Approved	RYR1	HGNC:10483	NC_000019.9:g.38990637G>A	NM_000540.2:c.7304G>A	NP_000531.2:p.Arg2435His	SNV	Major contributor to disease	CA024750	12966		Malignant hyperthermia susceptibility
Malignant Hyperthermia Susceptibility VCEP	Approved	RYR1	HGNC:10483	NC_000019.9:g.38991283G>A	NM_000540.2:c.7361G>A	NP_000531.2:p.Arg2454His	SNV	Major contributor to disease	CA024781	65980		Malignant hyperthermia susceptibility
Monogenic Diabetes VCEP	Piloting rules	GCK	HGNC:4195	NC_000007.13:g.44184769A>T	NM_000162.3:c.1364T>A	NP_000153.1:p.Val455Glu	SNV	Other (explain in comment box)	CA4239373	585916	Higher population frequency and appears to have even milder phenotype than other GCKs, still clinically important to rule out prediabetes	Monogenic diabetes
Monogenic Diabetes VCEP	Piloting rules	GCK	HGNC:4195	NC_000007.13:g.44189603C>T	NM_000162.3:c.544G>A	NP_000153.1:p.Val182Met	SNV	Major contributor to disease	CA152954	129144	Reported in at least 12 families	Monogenic diabetes
Monogenic Diabetes VCEP	Piloting rules	GCK	HGNC:4195	NC_000007.13:g.44189362C>T	NM_000162.3:c.676G>A	NP_000153.1:p.Val226Met	SNV	Major contributor to disease	CA213827	36243	Reported in at least 20 families	Monogenic diabetes
Monogenic Diabetes VCEP	Piloting rules	GCK	HGNC:4195	NC_000007.13:g.44189576G>A	NM_000162.3:c.571C>T	NP_000153.1:p.Arg191Trp	SNV	Major contributor to disease	CA367401530	426122	Accounts for 5% of all indviduals with GCK diabetes	Monogenic diabetes
Monogenic Diabetes VCEP	Piloting rules	GCK	HGNC:4195	NC_000007.13:g.44192990C>T	NM_000162.3:c.118G>A	NP_000153.1:p.Glu40Lys	SNV	Major contributor to disease	CA201503	195024	9.3% of GCK in Czech registry	Monogenic diabetes
Monogenic Diabetes VCEP	Piloting rules	GCK	HGNC:4195	NC_000007.13:g.44186137A>T	NM_000162.3:c.944T>A	NP_000153.1:p.Leu315His	SNV	Major contributor to disease	CA213866	36266	10% of GCK in Czech registry	Monogenic diabetes
Monogenic Diabetes VCEP	Piloting rules	GCK	HGNC:4195	NC_000007.13:g.44186129C>T	NM_000162.3:c.952G>A	NP_000153.1:p.Gly318Arg	SNV	Analytic detection difficult	CA367399913	585929	Allele lost in the candidate gene approach by Sanger sequencing due to an exon 8 dropout (rs76323047 at the primer annealing site - allele frequency gnomAD Max (non-Finnish European) 0.009% / ABraOM (local database) 1.1%)., also accounts for 7.8% of GCK cases in Brazil; also 7.3% of GCK variants in Czech registry	Monogenic diabetes
Monogenic Diabetes VCEP	Piloting rules	GCK	HGNC:4195	NC_000007.13:g.44193010A>G	NM_000162.3:c.98T>C	NP_000153.1:p.Val33Ala	SNV	Major contributor to disease	CA367403604	585930	8.1% of GCK in Czech registry	Monogenic diabetes
Monogenic Diabetes VCEP	Piloting rules	GCK	HGNC:4195	NC_000007.13:g.44187348G>A	NM_000162.3:c.764C>T	NP_000153.1:p.Thr255Ile	SNV	Major contributor to disease	CA367400604		5.2% of GCK cases in Brazil	Monogenic diabetes
Monogenic Diabetes VCEP	Piloting rules	GCK	HGNC:4195	NC_000007.13:g.44185195_44185214	NM_000162.3:c.[1135_1154delGCGCACATGTGCTCGGCGGG;1134_1135insCTCATCAAC]		Delins	Major contributor to disease	CA1139532694		5.2% of GCK cases in Brazil--all from one state, probably founder effect	Monogenic diabetes
Monogenic Diabetes VCEP	Piloting rules	GCK	HGNC:4195	NC_000007.13:g.44229109G>C	NM_000162.3:c.-557G>C		SNV	Analytic detection difficult	---		Non-coding (promoter) variant which may not be included in targeted NGS capture libraries, also accounts for 22% of GCK cases in Slovakia, 7.3% of GCK cases in Czech registry	Monogenic diabetes
Monogenic Diabetes VCEP	Piloting rules	HNF1A	HGNC:11621	NC_000012.11:g.121432125dup	NM_000545.5:c.872dup	NP_000536.5:p.Gly292ArgfsTer25	Dup	Analytic detection difficult	CA124453	14927	Major contributor to disease (at least 234 familes reported) and analytically challenging because in a homopolymer region--most copies in gnomAD likely false positives	Monogenic diabetes
Monogenic Diabetes VCEP	Piloting rules	HNF1A	HGNC:11621	NC_000012.11:g.121432125del	NM_000545.5:c.872del	NP_000536.5:p.Pro291GlnfsTer?	Del	Analytic detection difficult	CA6831848	805637	Major contributor to disease (at least 28 familes reported) and analytically challenging because in a homopolymer region--most copies in gnomAD likely false positives	Monogenic diabetes
Monogenic Diabetes VCEP	Piloting rules	HNF1B	HGNC:11630	NC_000017.10:g.(?_36,047,375)_(36,104,875_?)	NM_000458.4:c.(?_1)_(1674_?)del		CNV	Analytic detection difficult	---		Accounts for 50% of all pathogenic variants in HNF1B and 5% of MODY cases. Therefore NGS bioinformatics pipeline must be capable of detecting this variant using a CNV caller.	Monogenic diabetes
Monogenic Diabetes VCEP	Piloting rules	HNF4A	HGNC:5025	NC_000020.10:g.43042354C>T	NM_000457.4:c.406C>T	NP_000448.3:p.Arg136Trp	SNV	Major contributor to disease	CA120206	9212	Atypically high frequency and atypical lower penetrance form of disease (PMID 27486234)	Monogenic diabetes
Monogenic Diabetes VCEP	Piloting rules	HNF4A	HGNC:5025	NC_000020.10:g.43042349G>A	NM_000457.4:c.401G>A	NP_000448.3:p.Arg134Gln	SNV	Major contributor to disease	CA409105430	427034	32.6% of HNF4A in Czech registry	Monogenic diabetes
Monogenic Diabetes VCEP	Piloting rules	HNF4A	HGNC:5025	NC_000020.10:g.42984309A>G	NM_000457.4:c.-136A>G		SNV	Analytic detection difficult	CA1139532695		Non-coding (promoter) variant within the pancreatic tissue specific P2 promoter of HNF4A which may not be included in targeted NGS capture libraries	Monogenic diabetes
Monogenic Diabetes VCEP	Piloting rules	INS	HGNC:6081	NC_000011.9:g.2182532C>G	NM_001185098.1:c.-331C>G		SNV	Analytic detection difficult	---		Non-coding (promoter) variant and most common cause of recessively inherited INS-related neonatal diabetes. May not be covered by targeted NGS assays.	Monogenic diabetes
Monogenic Diabetes VCEP	Piloting rules	WFS1	HGNC:12762	NC_000004.11:g.6303194C>T	NM_001145853.1:c.1672C>T	NP_001139325.1:p.Arg558Cys	SNV	May escape filtration	CA275434	198835	Founder variant in the Ashkenazi Jewish population that causes recessively inherited WFS1-related diabetes in homozygous individuals. Likely to be filtered out by NGS bioinformatics pipelines.	Monogenic diabetes
Phenylketonuria VCEP	Approved	PAH	HGNC:8582	NC_000012.11:g.103306564C>G	NM_000277.1:c.168+5G>C	NP_000268.1:p.=	SNV	Analytic detection difficult	CA229454	102606	P-5 submitters, PAH VCEP P-provisional	Phenylketonuria
Phenylketonuria VCEP	Approved	PAH	HGNC:8582	NC_000012.11:g.103288709A>C	NM_000277.1:c.169-13T>G	NP_000268.1:p.=	SNV	Analytic detection difficult	CA229460	102611	P-2 submitters, PAH VCEP P-provisional	Phenylketonuria
Phenylketonuria VCEP	Approved	PAH	HGNC:8582	NC_000012.11:g.103234252T>C	NM_000277.1:c.1241A>G	NP_000268.1:p.Tyr414Cys	SNV	Major contributor to disease	CA114362	593	P-13 submitters	Phenylketonuria
Phenylketonuria VCEP	Approved	PAH	HGNC:8582	NC_000012.11:g.103237426T>A	NM_000277.1:c.1197A>T	NP_000268.1:p.Val399=	SNV	May escape filtration	CA229379	601	P-5 submitters	Phenylketonuria
Phenylketonuria VCEP	Approved	PAH	HGNC:8582	NC_000012.11:g.103234177C>T	NM_000277.1:c.1315+1G>A	NP_000268.1:p.=	SNV	Major contributor to disease	CA251522	576	P-14 submitters, Listed in Gene Reviews	Phenylketonuria
Phenylketonuria VCEP	Approved	PAH	HGNC:8582	NC_000012.11:g.103234271G>A	NM_000277.1:c.1222C>T	NP_000268.1:p.Arg408Trp	SNV	May escape filtration	CA251523	577	P-14 submitters	Phenylketonuria
Phenylketonuria VCEP	Approved	PAH	HGNC:8582	NC_000012.11:g.103260410C>T	NM_000277.1:c.473G>A	NP_000268.1:p.Arg158Gln	SNV	Major contributor to disease	CA251530	587	P-10 submitters	Phenylketonuria
Phenylketonuria VCEP	Approved	PAH	HGNC:8582	NC_000012.11:g.103246606A>C	NM_000277.1:c.829T>G	NP_000268.1:p.Tyr277Asp	SNV	Major contributor to disease	CA251534	603	P-8 submitters	Phenylketonuria
Phenylketonuria VCEP	Approved	PAH	HGNC:8582	NC_000012.11:g.103237568C>T	NM_000277.1:c.1066-11G>A	NP_000268.1:p.=	SNV	Analytic detection difficult	CA251538	607		Phenylketonuria
Phenylketonuria VCEP	Approved	PAH	HGNC:8582	NC_000012.11:g.103306594A>G	NM_000277.1:c.143T>C	NP_000268.1:p.Leu48Ser	SNV	Major contributor to disease	CA251539	608	P-9 submitters	Phenylketonuria
Phenylketonuria VCEP	Approved	PAH	HGNC:8582	NC_000012.11:g.103237461C>T	NM_000277.1:c.1162G>A	NP_000268.1:p.Val388Met	SNV	Major contributor to disease	CA251543	619	P-4 submitters	Phenylketonuria
Phenylketonuria VCEP	Approved	PAH	HGNC:8582	NC_000012.11:g.103288671A>G	NM_000277.1:c.194T>C	NP_000268.1:p.Ile65Thr	SNV	Major contributor to disease	CA251544	636	P-10 submitters, LP-1 submitter, Listed in GeneReviews	Phenylketonuria
Phenylketonuria VCEP	Approved	PAH	HGNC:8582	NC_000012.11:g.103234285G>A	NM_000277.1:c.1208C>T	NP_000268.1:p.Ala403Val	SNV	May escape filtration	CA273106	92731	P-16 submitters	Phenylketonuria
Phenylketonuria VCEP	Approved	PAH	HGNC:8582	NC_000012.11:g.103245479C>A	NM_000277.1:c.898G>T	NP_000268.1:p.Ala300Ser	SNV	May escape filtration	CA273108	92751	P-11 submitters	Phenylketonuria
Phenylketonuria VCEP	Approved	PAH	HGNC:8582	NC_000012.11:g.103271235C>A	NM_000277.1:c.441+5G>T	NP_000268.1:p.=	SNV	Analytic detection difficult	CA273112	92742		Phenylketonuria
Phenylketonuria VCEP	Approved	PAH	HGNC:8582	NC_000012.11:g.103246714G>A	NM_000277.1:c.721C>T	NP_000268.1:p.Arg241Cys	SNV	May escape filtration	CA273357	102803	P-8 submitters	Phenylketonuria
Phenylketonuria VCEP	Approved	PAH	HGNC:8582	NC_000012.11:g.103246713C>T	NM_000277.1:c.722G>A	NP_000268.1:p.Arg241His	SNV	May escape filtration	CA286507	102804	P-6 submitters	Phenylketonuria
PTEN VCEP	Approved	PTEN	HGNC:9588	NC_000010.10:g.89720852C>T	NM_000314.5:c.1003C>T	NP_000305.3:p.Arg335Ter	SNV	Major contributor to disease	CA000245	7833		PTEN hamartoma tumor syndrome
PTEN VCEP	Approved	PTEN	HGNC:9588	NC_000010.10:g.89692904C>T	NM_000314.5:c.388C>T	NP_000305.3:p.Arg130Ter	SNV	Major contributor to disease	CA000433	7819		PTEN hamartoma tumor syndrome
PTEN VCEP	Approved	PTEN	HGNC:9588	NC_000010.10:g.89717672C>T	NM_000314.5:c.697C>T	NP_000305.3:p.Arg233Ter	SNV	Major contributor to disease	CA000549	7813		PTEN hamartoma tumor syndrome
PTEN VCEP	Approved	PTEN	HGNC:9588	NC_000010.10:g.89692923G>A	NM_000314.5:c.407G>A	NP_000305.3:p.Cys136Tyr	SNV	Other (explain in comment box)	CA000451	189406	Previously detected FALSE POSITIVE that GeneDx picked up on NGS in several patients but variant didn't confirm; methodology adjusted to troubleshoot, no longer an issue. Variant has also been a true positive finding (Sanger confirmed) in patients with PTEN phenotype and classified pathogenic by the ClinGen PTEN VCEP. Would be concerned that others might detect as false positive due to same issue and report as pathogenic without first conducting orthogonal confirmation.	PTEN hamartoma tumor syndrome
PTEN VCEP	Approved	PTEN	HGNC:9588	NC_000010.10:g.89720649A>T	NM_000314.5:c.802-2A>T	NP_000305.3:p.=	SNV	Other (explain in comment box)	CA000591	142423	Is most often a FALSE POSITIVE picked up on NGS! Didn’t get filtered out of gnomAD v2 despite poor quality/depth and no LCR flag applied although is at the end of a long string of T's. Appers to be appropriately filtered out from gnomAD V3. Unless you do orthogonal confirmation you're not going to know whether it's a real finding (it's also been a true variant, Sanger confirmed, in pts with phenotype matching PTEN) or false positive.	PTEN hamartoma tumor syndrome
RASopathy VCEP	Approved	BRAF	HGNC:1097	NC_000007.13:g.140501302T>C	NM_004333.4:c.770A>G	NP_004324.2:p.Gln257Arg	SNV	Major contributor to disease	CA222583	13973	https://www.ncbi.nlm.nih.gov/clinvar/variation/13973/	Cardiofaciocutaneous syndrome
RASopathy VCEP	Approved	HRAS	HGNC:5173	NC_000011.9:g.534289C>T	NM_001130442.1:c.34G>A	NP_001123914.1:p.Gly12Ser	SNV	Major contributor to disease	CA122549	12602	https://www.ncbi.nlm.nih.gov/clinvar/variation/12602/	Costello syndrome
RASopathy VCEP	Approved	MAP2K1	HGNC:6840	NC_000015.9:g.66729181A>G	NM_002755.3:c.389A>G	NP_002746.1:p.Tyr130Cys	SNV	Major contributor to disease	CA280036	13351	https://www.ncbi.nlm.nih.gov/clinvar/variation/13351/	Cardiofaciocutaneous syndrome
RASopathy VCEP	Approved	PTPN11	HGNC:9644	NC_000012.11:g.112926270C>T	NM_002834.3:c.1403C>T	NP_002825.3:p.Thr468Met	SNV	Major contributor to disease	CA220134	13331	https://www.ncbi.nlm.nih.gov/clinvar/variation/13331/	Noonan syndrome with multiple lentigines
RASopathy VCEP	Approved	PTPN11	HGNC:9644	NC_000012.11:g.112926890A>G	NM_002834.3:c.1510A>G	NP_002825.3:p.Met504Val	SNV	Major contributor to disease	CA220140	40562	https://www.ncbi.nlm.nih.gov/clinvar/variation/40562/	Noonan syndrome
RASopathy VCEP	Approved	PTPN11	HGNC:9644	NC_000012.11:g.112888172A>G	NM_002834.3:c.188A>G	NP_002825.3:p.Tyr63Cys	SNV	Major contributor to disease	CA220146	13333	https://www.ncbi.nlm.nih.gov/clinvar/variation/13333/	Noonan syndrome
RASopathy VCEP	Approved	PTPN11	HGNC:9644	NC_000012.11:g.112915523A>G	NM_002834.3:c.922A>G	NP_002825.3:p.Asn308Asp	SNV	Major contributor to disease	CA220158	13326	https://www.ncbi.nlm.nih.gov/clinvar/variation/13326/	Noonan syndrome
RASopathy VCEP	Approved	RAF1	HGNC:9829	NC_000003.11:g.12645699G>A	NM_002880.3:c.770C>T	NP_002871.1:p.Ser257Leu	SNV	Major contributor to disease	CA235334	13957	https://www.ncbi.nlm.nih.gov/clinvar/variation/13957/	Noonan syndrome
RASopathy VCEP	Approved	SHOC2	HGNC:15454	NC_000010.10:g.112724120A>G	NM_001269039.1:c.4A>G	NP_001255968.1:p.Ser2Gly	SNV	Major contributor to disease	CA118524	6821	https://www.ncbi.nlm.nih.gov/clinvar/variation/6821/	Noonan syndrome-like disorder with loose anagen hair
RASopathy VCEP	Approved	SOS1	HGNC:11187	NC_000002.11:g.39249915T>C	NM_005633.3:c.1654A>G	NP_005624.2:p.Arg552Gly	SNV	Major contributor to disease	CA235350	12871	https://www.ncbi.nlm.nih.gov/clinvar/variation/12871/	Noonan syndrome
TP53 VCEP	Approved	TP53	HGNC:11998	NC_000017.10:g.7574017C>T	NM_000546.5:c.1010G>A	NP_000537.3:p.Arg337His	SNV	Major contributor to disease	CA000013	12379		Li-Fraumeni syndrome
TP53 VCEP	Approved	TP53	HGNC:11998	NC_000017.10:g.7579312C>T	NM_000546.5:c.375G>A	NP_000537.3:p.Thr125=	SNV	Major contributor to disease	CA000144	177825		Li-Fraumeni syndrome
TP53 VCEP	Approved	TP53	HGNC:11998	NC_000017.10:g.7578457C>T	NM_000546.5:c.473G>A	NP_000537.3:p.Arg158His	SNV	Major contributor to disease	CA000227	141963		Li-Fraumeni syndrome
TP53 VCEP	Approved	TP53	HGNC:11998	NC_000017.10:g.7578406C>T	NM_000546.5:c.524G>A	NP_000537.3:p.Arg175His	SNV	Major contributor to disease	CA000251	12374		Li-Fraumeni syndrome
TP53 VCEP	Approved	TP53	HGNC:11998	NC_000017.10:g.7577121G>A	NM_000546.5:c.817C>T	NP_000537.3:p.Arg273Cys	SNV	Major contributor to disease	CA000432	43594		Li-Fraumeni syndrome
TP53 VCEP	Approved	TP53	HGNC:11998	NC_000017.10:g.7577094G>A	NM_000546.5:c.844C>T	NP_000537.3:p.Arg282Trp	SNV	Major contributor to disease	CA000454	12364		Li-Fraumeni syndrome
TP53 VCEP	Approved	TP53	HGNC:11998	NC_000017.10:g.7578475G>A	NM_000546.5:c.455C>T	NP_000537.3:p.Pro152Leu	SNV	Major contributor to disease	CA000204	142766		Li-Fraumeni syndrome
TP53 VCEP	Approved	TP53	HGNC:11998	NC_000017.10:g.7577539G>A	NM_000546.5:c.742C>T	NP_000537.3:p.Arg248Trp	SNV	Major contributor to disease	CA000382	12347		Li-Fraumeni syndrome
TP53 VCEP	Approved	TP53	HGNC:11998	NC_000017.10:g.7577538C>T	NM_000546.5:c.743G>A	NP_000537.3:p.Arg248Gln	SNV	Major contributor to disease	CA000387	12356		Li-Fraumeni syndrome
TP53 VCEP	Approved	TP53	HGNC:11998	NC_000017.10:g.7577120C>T	NM_000546.5:c.818G>A	NP_000537.3:p.Arg273His	SNV	Major contributor to disease	CA000434	12366		Li-Fraumeni syndrome
VHL VCEP	Developing rules	VHL	HGNC:12687	NC_000003.11:g.10191507G>A	NM_000551.3:c.500G>A	NP_000542.1:p.Arg167Gln	SNV	Major contributor to disease	CA020454	2216	not found in gnomad if the non-cancer set is used	Von Hippel-Lindau disease
VHL VCEP	Developing rules	VHL	HGNC:12687	NC_000003.11:g.10191489G>A	NM_000551.3:c.482G>A	NP_000542.1:p.Arg161Gln	SNV	Major contributor to disease	CA020413	182983		Von Hippel-Lindau disease
VHL VCEP	Developing rules	VHL	HGNC:12687	NC_000003.11:g.10191506C>T	NM_000551.3:c.499C>T	NP_000542.1:p.Arg167Trp	SNV	Major contributor to disease	CA020450	2218	not found in gnomad if the non-cancer set is used	Von Hippel-Lindau disease
VHL VCEP	Developing rules	VHL	HGNC:12687	NC_000003.11:g.10183725C>G	NM_000551.3:c.194C>G	NP_000542.1:p.Ser65Trp	SNV	Major contributor to disease	CA020099	43597		Von Hippel-Lindau disease
VHL VCEP	Developing rules	VHL	HGNC:12687	NC_000003.11:g.10183725C>T	NM_000551.3:c.194C>T	NP_000542.1:p.Ser65Leu	SNV	Major contributor to disease	CA020104	182975		Von Hippel-Lindau disease
VHL VCEP	Developing rules	VHL	HGNC:12687	NC_000003.11:g.10183823T>C	NM_000551.3:c.292T>C	NP_000542.1:p.Tyr98His	SNV	Major contributor to disease	CA020246	2223	not found in gnomad if the non-cancer set is used	Von Hippel-Lindau disease
VHL VCEP	Developing rules	VHL	HGNC:12687	NC_000003.11:g.10191488C>T	NM_000551.3:c.481C>T	NP_000542.1:p.Arg161Ter	SNV	Major contributor to disease	CA020408	2217		Von Hippel-Lindau disease
